# Endophenotype Effect Sizes Provide Evidence Supporting Variant Pathogenicity in Monogenic Disease Susceptibility Genes

**DOI:** 10.1101/2021.08.28.21262571

**Authors:** Valerie N. Morrill, Jennifer L. Halford, Seung Hoan Choi, Sean J. Jurgens, Giorgio Melloni, Nicholas A. Marston, Lu-Chen Weng, Victor Nauffal, Amelia W. Hall, Sophia Gunn, Christina A. Austin-Tse, James P. Pirruccello, Shaan Khurshid, Heidi L. Rehm, Emelia J. Benjamin, Eric Boerwinkle, Jennifer A. Brody, Adolfo Correa, Brandon K. Fornwalt, Namrata Gupta, Christopher M. Haggerty, Stephanie Harris, Susan R. Heckbert, Charles C. Hong, Charles Kooperberg, Henry J. Lin, Ruth J. F. Loos, Braxton D. Mitchell, Alanna C. Morrison, Wendy Post, Bruce M. Psaty, Susan Redline, Kenneth M Rice, Stephen S. Rich, Jerome I. Rotter, Peter F. Schnatz, Elsayed Z. Soliman, Nona Sotoodehnia, Eugene K. Wong, NHLBI Trans-Omics for Precision Medicine (TOPMed) Consortium, Marc S. Sabatine, Christian T. Ruff, Kathryn L. Lunetta, Patrick T. Ellinor, Steven A. Lubitz

## Abstract

Accurate and efficient classification of variant pathogenicity is critical for research and clinical care. Using data from three large studies, we demonstrate that population-based associations between rare variants and quantitative endophenotypes for three monogenic diseases (low-density-lipoprotein cholesterol for familial hypercholesterolemia, electrocardiographic QTc interval for long QT syndrome, and glycosylated hemoglobin for maturity-onset diabetes of the young) are proxies for variant pathogenicity. Effect sizes were associated with pathogenic ClinVar assertions (*P*<0.001 for each trait) and discriminated pathogenic from non-pathogenic variants (area under the curve 0.82-0.83 across endophenotypes). Large effect size thresholds provided evidence supporting pathogenicity for up to 35% of rare variants of uncertain significance or not in ClinVar in disease susceptibility genes, using an effect size threshold of ≥ 0.5 times the endophenotype standard deviation. We propose that variant associations with quantitative endophenotypes for monogenic diseases can provide evidence supporting pathogenicity.

---

Determining the clinical significance of rare genetic variation has critical implications for research and optimal care for patients and their families.^1^ Incorrect classification of genetic variation, though rare, may place patients and their relatives at risk for adverse consequences of disease, inappropriate therapies with related complications, and anxiety.^2^ Insufficient evidence for pathogenicity is common and the inability to discriminate variants of uncertain significance (VUS) remains a significant barrier.^3^ In clinical practice, genetic testing is frequently hampered by discovery of VUS and conflicting variant classifications between laboratories.^4–6^ Although a process of variant classification advanced by the American College of Medical Genetics (ACMG) and Association for Molecular Pathology (AMP) exists,^7^ it is laborious and prone to adjudicator disagreement.^8,9^ For example, one study across three laboratories found low concordance (Cohen K=0.26) in classifying variants in *SCN5A* and *KCNH2* – two disease-causing genes for the long QT syndrome (LQTS) which can cause sudden cardiac death.^10^ Nevertheless, with increasing use of genetic sequencing in both research and clinical practice there is now a rapidly growing pool of rare variants requiring adjudication.

Quantitative endophenotypes are inherently more powerful phenotypes for genetic association than dichotomous disease status indicators, and often may be more easily ascertained. The emergence of large-scale human genetic sequence and phenotype data in biorepositories provides an opportunity to assess whether endophenotypes for monogenic diseases can be leveraged to enable scalable and accurate variant pathogenicity assertions. Currently, variant classification practices do not account for rare variant associations with endophenotypes for monogenic diseases. We hypothesized that quantitative endophenotypes for monogenic diseases measured at population-scale can provide evidence of variant pathogenicity.

To assess our hypothesis, we studied three monogenic diseases for which easily ascertained human-derived endophenotypes exist, and ambiguous variant classification is an established challenge.^2,4,6,11^ Familial hypercholesterolemia (FH) is the most common inherited disorder in medicine, affecting about 1 in 250 individuals. FH is characterized by elevated blood levels of low-density lipoprotein cholesterol (LDL-C), which may lead to premature coronary artery disease and myocardial infarction.^3^ LQTS is a common cause of arrhythmias that affects about 1 in 2000 individuals and may lead to sudden cardiac death.^12^ The electrocardiographic corrected QT interval (QTc) is an easily measured endophenotype for LQTS. Maturity-onset diabetes of the young (MODY) is a monogenic form of diabetes often misdiagnosed as type 1 or type 2 diabetes that affects about 1 in 10,000 adults.^13^ Glycosylated hemoglobin (HbA1c) levels are a routinely measured blood biomarker for diabetes.

We studied the relations between rare coding variants, defined here as those with a minor allele frequency (MAF) <1%, in disease-causing genes for FH and MODY with LDL-C and HbA1c levels, respectively, among individuals who underwent whole exome sequencing (WES) in the UK Biobank (UKBB) and replicated findings in the Further Cardiovascular Outcomes Research With PCSK9 Inhibition in Subjects With Elevated Risk (FOURIER) randomized controlled trial.^14^ We studied the relations between rare variants in LQTS susceptibility genes and QTc intervals among individuals who underwent WES in the UKBB and replicated findings in the National Heart Lung and Blood Institute’s (NHLBI) Trans-Omics for Precision Medicine (TOPMed) program,^15^ in which samples underwent whole genome sequencing (WGS).

## Additional Supplemental Material for "Endophenotype Effect Sizes Provide Evidence Supporting Variant Pathogenicity in Monogenic Disease Susceptibility Genes"

### Sheet: Supplemental Table 11
Cohort	Trait	Variant_ID	Gene	Effect_size	MAC	ClinVar_Classification	Variant_Consequence
UKBB	LDL	1:55043896:C:A	PCSK9	20.45 [30.46] mg/dL	1	Uncertain Significance	missense_variant
FOURIER	LDL	1:55043925:G:A	PCSK9	41.95 [19.37] mg/dL	2	Conflicting	missense_variant
UKBB	LDL	1:55043933:G:A	PCSK9	27.09 [21.54] mg/dL	2	Uncertain Significance	missense_variant
UKBB	LDL	1:55046617:G:T	PCSK9	50.53 [30.46] mg/dL	1	Uncertain Significance	missense_variant
UKBB	LDL	1:55052411:G:A	PCSK9	22.12 [30.46] mg/dL	1	Uncertain Significance	splice_region_variant
UKBB	LDL	1:55052650:G:A	PCSK9	45.51 [21.54] mg/dL	2	Uncertain Significance	missense_variant
UKBB	LDL	1:55052771:C:T	PCSK9	18.65 [21.54] mg/dL	2	Uncertain Significance	missense_variant
UKBB	LDL	1:55056154:G:A	PCSK9	24.2 [30.46] mg/dL	1	Uncertain Significance	missense_variant
UKBB	LDL	1:55057433:G:C	PCSK9	38.44 [12.44] mg/dL	6	Conflicting	missense_variant
UKBB	LDL	1:55058131:G:A	PCSK9	23.05 [21.54] mg/dL	2	Uncertain Significance	missense_variant
UKBB	LDL	1:55058158:G:T	PCSK9	19.22 [11.51] mg/dL	7	Uncertain Significance	missense_variant
UKBB	LDL	1:55058630:C:T	PCSK9	33.19 [6.99] mg/dL	19	Conflicting	missense_variant
UKBB	LDL	1:55058647:G:A	PCSK9	22.78 [30.46] mg/dL	1	Uncertain Significance	splice_region_variant
UKBB	LDL	1:55059522:G:A	PCSK9	53.49 [30.46] mg/dL	1	Uncertain Significance	missense_variant
UKBB	LDL	1:55059529:G:T	PCSK9	98.27 [23.69] mg/dL	2	Uncertain Significance	missense_variant
UKBB	LDL	1:55059603:C:T	PCSK9	96.55 [30.46] mg/dL	1	Uncertain Significance	missense_variant
UKBB	LDL	1:55061426:T:A	PCSK9	20.98 [21.56] mg/dL	2	Uncertain Significance	missense_variant
UKBB	LDL	1:55061428:C:A	PCSK9	53.09 [30.47] mg/dL	1	Uncertain Significance	missense_variant
UKBB	LDL	1:55061449:A:G	PCSK9	23.41 [15.89] mg/dL	4	Uncertain Significance	missense_variant
FOURIER	LDL	1:55061458:G:A	PCSK9	29.93 [27.22] mg/dL	1	Uncertain Significance	missense_variant
UKBB	LDL	2:21004403:C:T	APOB	26.27 [11.51] mg/dL	7	Uncertain Significance	missense_variant
UKBB	LDL	2:21004610:G:A	APOB	24.62 [10.15] mg/dL	9	Uncertain Significance	missense_variant
UKBB	LDL	2:21005124:G:A	APOB	19.2 [21.55] mg/dL	2	Uncertain Significance	missense_variant
FOURIER	LDL	2:21005293:C:T	APOB	19.91 [27.39] mg/dL	1	Uncertain Significance	missense_variant
UKBB	LDL	2:21005583:T:G	APOB	44.52 [30.46] mg/dL	1	Uncertain Significance	missense_variant
UKBB	LDL	2:21005858:C:G	APOB	72.93 [30.46] mg/dL	1	Uncertain Significance	missense_variant
UKBB	LDL	2:21005943:C:T	APOB	17.74 [15.23] mg/dL	4	Uncertain Significance	missense_variant
FOURIER	LDL	2:21005994:T:C	APOB	36.6 [27.24] mg/dL	1	Uncertain Significance	missense_variant
UKBB	LDL	2:21006129:T:C	APOB	23.72 [13.54] mg/dL	5	Conflicting	missense_variant
UKBB	LDL	2:21006288:C:T	APOB	51.92 [2.67] mg/dL	131	Conflicting	missense_variant
FOURIER	LDL	2:21006288:C:T	APOB	35.19 [2.91] mg/dL	88	Conflicting	missense_variant
UKBB	LDL	2:21006289:G:A	APOB	20.84 [12.41] mg/dL	6	Conflicting	synonymous_variant
FOURIER	LDL	2:21006289:G:A	APOB	42.51 [15.68] mg/dL	3	Conflicting	synonymous_variant
UKBB	LDL	2:21006297:T:G	APOB	39.29 [11.77] mg/dL	7	Uncertain Significance	missense_variant
UKBB	LDL	2:21006357:A:G	APOB	25.95 [30.46] mg/dL	1	Uncertain Significance	missense_variant
UKBB	LDL	2:21006382:T:C	APOB	28.11 [17.46] mg/dL	3	Uncertain Significance	missense_variant
FOURIER	LDL	2:21006382:T:C	APOB	93.65 [27.22] mg/dL	1	Uncertain Significance	missense_variant
UKBB	LDL	2:21006385:A:T	APOB	40.21 [30.46] mg/dL	1	Uncertain Significance	missense_variant
UKBB	LDL	2:21006498:G:C	APOB	19.46 [30.46] mg/dL	1	Uncertain Significance	missense_variant
UKBB	LDL	2:21006831:C:A	APOB	43.11 [21.52] mg/dL	2	Conflicting	missense_variant
UKBB	LDL	2:21006843:G:A	APOB	17.24 [15.23] mg/dL	4	Uncertain Significance	missense_variant
UKBB	LDL	2:21007053:T:C	APOB	23.47 [29.5] mg/dL	1	Uncertain Significance	missense_variant
UKBB	LDL	2:21007153:G:A	APOB	34.76 [21.56] mg/dL	2	Uncertain Significance	missense_variant
UKBB	LDL	2:21007155:G:A	APOB	35.04 [30.46] mg/dL	1	Uncertain Significance	missense_variant
UKBB	LDL	2:21007174:T:C	APOB	22.44 [11.51] mg/dL	7	Conflicting	missense_variant
UKBB	LDL	2:21007366:A:T	APOB	34.76 [21.56] mg/dL	2	Uncertain Significance	missense_variant
UKBB	LDL	2:21007401:G:T	APOB	27.37 [17.58] mg/dL	3	Uncertain Significance	missense_variant
UKBB	LDL	2:21007411:A:G	APOB	18.16 [21.54] mg/dL	2	Uncertain Significance	missense_variant
UKBB	LDL	2:21007461:C:T	APOB	30.89 [10.71] mg/dL	8	Uncertain Significance	stop_gained
UKBB	LDL	2:21007629:G:T	APOB	23.33 [21.54] mg/dL	2	Uncertain Significance	stop_gained
FOURIER	LDL	2:21007647:T:C	APOB	23.16 [27.25] mg/dL	1	Uncertain Significance	missense_variant
UKBB	LDL	2:21007693:G:A	APOB	72.22 [30.42] mg/dL	1	Conflicting	missense_variant
UKBB	LDL	2:21007719:G:A	APOB	74.21 [30.46] mg/dL	1	Uncertain Significance	missense_variant
UKBB	LDL	2:21007773:G:T	APOB	28.53 [30.46] mg/dL	1	Uncertain Significance	missense_variant
UKBB	LDL	2:21007788:C:T	APOB	52.4 [23.91] mg/dL	2	Uncertain Significance	splice_region_variant
FOURIER	LDL	2:21008090:T:G	APOB	28.37 [27.2] mg/dL	1	Uncertain Significance	missense_variant
FOURIER	LDL	2:21008148:C:T	APOB	24.26 [13.76] mg/dL	4	Conflicting	missense_variant
UKBB	LDL	2:21008166:G:C	APOB	57.43 [30.4] mg/dL	1	Uncertain Significance	missense_variant
FOURIER	LDL	2:21008175:A:G	APOB	49.26 [27.41] mg/dL	1	Uncertain Significance	missense_variant
UKBB	LDL	2:21008401:C:A	APOB	23.01 [13.59] mg/dL	5	Uncertain Significance	missense_variant
UKBB	LDL	2:21008474:C:A	APOB	37.06 [21.54] mg/dL	2	Uncertain Significance	synonymous_variant
UKBB	LDL	2:21008625:T:C	APOB	20.64 [21.54] mg/dL	2	Uncertain Significance	missense_variant
FOURIER	LDL	2:21008642:C:A	APOB	33.46 [27.3] mg/dL	1	Uncertain Significance	missense_variant
FOURIER	LDL	2:21008734:G:A	APOB	21.75 [12.26] mg/dL	5	Uncertain Significance	missense_variant
UKBB	LDL	2:21008739:T:A	APOB	18.38 [11.58] mg/dL	7	Uncertain Significance	missense_variant
UKBB	LDL	2:21008806:C:T	APOB	18.36 [12.43] mg/dL	6	Uncertain Significance	missense_variant
FOURIER	LDL	2:21008821:C:G	APOB	51.37 [27.38] mg/dL	1	Uncertain Significance	missense_variant
UKBB	LDL	2:21009091:T:C	APOB	51.96 [30.47] mg/dL	1	Uncertain Significance	missense_variant
UKBB	LDL	2:21009170:C:G	APOB	21.95 [9.65] mg/dL	10	Conflicting	missense_variant
FOURIER	LDL	2:21009172:C:T	APOB	26.45 [3.14] mg/dL	76	Conflicting	missense_variant
UKBB	LDL	2:21009279:T:G	APOB	56.41 [21.55] mg/dL	2	Uncertain Significance	missense_variant
FOURIER	LDL	2:21009298:A:G	APOB	20.6 [27.45] mg/dL	1	Uncertain Significance	missense_variant
UKBB	LDL	2:21009469:T:G	APOB	50.99 [30.46] mg/dL	1	Uncertain Significance	missense_variant
UKBB	LDL	2:21009627:T:A	APOB	17.04 [30.47] mg/dL	1	Uncertain Significance	splice_donor_variant
UKBB	LDL	2:21009659:C:A	APOB	23.35 [17.58] mg/dL	3	Uncertain Significance	splice_donor_variant
FOURIER	LDL	2:21009993:A:G	APOB	28.54 [19.36] mg/dL	2	Conflicting	splice_donor_variant
FOURIER	LDL	2:21009997:C:T	APOB	33.81 [27.44] mg/dL	1	Uncertain Significance	missense_variant
UKBB	LDL	2:21010296:A:G	APOB	25.36 [13.62] mg/dL	5	Uncertain Significance	missense_variant
UKBB	LDL	2:21010401:A:G	APOB	64.67 [17.58] mg/dL	3	Uncertain Significance	missense_variant
UKBB	LDL	2:21010614:C:T	APOB	18.86 [30.46] mg/dL	1	Uncertain Significance	missense_variant
FOURIER	LDL	2:21010616:A:T	APOB	39.25 [27.54] mg/dL	1	Uncertain Significance	synonymous_variant
UKBB	LDL	2:21010707:A:C	APOB	59.2 [30.41] mg/dL	1	Uncertain Significance	missense_variant
UKBB	LDL	2:21010850:G:A	APOB	35.56 [13.62] mg/dL	5	Conflicting	missense_variant
FOURIER	LDL	2:21010850:G:A	APOB	30.86 [27.16] mg/dL	1	Conflicting	missense_variant
FOURIER	LDL	2:21011134:T:A	APOB	26.47 [27.16] mg/dL	1	Uncertain Significance	missense_variant
UKBB	LDL	2:21011260:T:C	APOB	17.41 [17.59] mg/dL	3	Uncertain Significance	missense_variant
UKBB	LDL	2:21011274:C:G	APOB	19.62 [30.46] mg/dL	1	Uncertain Significance	missense_variant
UKBB	LDL	2:21011434:C:A	APOB	27.55 [30.46] mg/dL	1	Uncertain Significance	missense_variant
FOURIER	LDL	2:21011481:G:C	APOB	17.98 [19.33] mg/dL	2	Uncertain Significance	missense_variant
FOURIER	LDL	2:21011803:G:A	APOB	24.87 [27.55] mg/dL	1	Uncertain Significance	missense_variant
FOURIER	LDL	2:21011939:C:T	APOB	23.33 [11.14] mg/dL	6	Conflicting	missense_variant
UKBB	LDL	2:21012072:C:T	APOB	18.54 [10.77] mg/dL	8	Conflicting	missense_variant
UKBB	LDL	2:21012073:G:A	APOB	35.32 [30.46] mg/dL	1	Uncertain Significance	missense_variant
UKBB	LDL	2:21012210:C:T	APOB	17.16 [30.46] mg/dL	1	Uncertain Significance	missense_variant
UKBB	LDL	2:21012324:T:C	APOB	18.46 [30.46] mg/dL	1	Uncertain Significance	missense_variant
UKBB	LDL	2:21012502:C:T	APOB	21.32 [10.73] mg/dL	8	Uncertain Significance	missense_variant
FOURIER	LDL	2:21013213:C:T	APOB	17.85 [10.39] mg/dL	7	Conflicting	missense_variant
UKBB	LDL	2:21013234:T:C	APOB	51.68 [30.47] mg/dL	1	Uncertain Significance	missense_variant
UKBB	LDL	2:21013237:G:A	APOB	19.2 [30.46] mg/dL	1	Uncertain Significance	missense_variant
FOURIER	LDL	2:21013349:G:A	APOB	31.41 [27.18] mg/dL	1	Uncertain Significance	missense_variant
UKBB	LDL	2:21013379:G:C	APOB	18.47 [21.54] mg/dL	2	Uncertain Significance	missense_variant
UKBB	LDL	2:21013441:A:G	APOB	18.81 [17.61] mg/dL	3	Uncertain Significance	missense_variant
UKBB	LDL	2:21013507:T:G	APOB	21.21 [21.54] mg/dL	2	Uncertain Significance	missense_variant
FOURIER	LDL	2:21014462:G:T	APOB	24.74 [27.47] mg/dL	1	Uncertain Significance	missense_variant
UKBB	LDL	2:21014495:G:C	APOB	24.45 [30.46] mg/dL	1	Uncertain Significance	inframe_deletion
FOURIER	LDL	2:21014573:C:A	APOB	73.9 [27.64] mg/dL	1	Uncertain Significance	missense_variant
UKBB	LDL	2:21016626:T:C	APOB	16.99 [30.46] mg/dL	1	Uncertain Significance	missense_variant
UKBB	LDL	2:21019732:C:T	APOB	59.26 [30.46] mg/dL	1	Uncertain Significance	missense_variant
FOURIER	LDL	2:21019754:C:T	APOB	132.38 [27.39] mg/dL	1	Conflicting	missense_variant
UKBB	LDL	2:21019859:G:A	APOB	30.93 [15.26] mg/dL	4	Conflicting	missense_variant
UKBB	LDL	2:21022907:G:A	APOB	24.15 [30.47] mg/dL	1	Uncertain Significance	missense_variant
UKBB	LDL	2:21023005:A:G	APOB	24.47 [15.23] mg/dL	4	Uncertain Significance	missense_variant
FOURIER	LDL	2:21023593:A:T	APOB	30.82 [19.43] mg/dL	2	Uncertain Significance	missense_variant
FOURIER	LDL	2:21026793:C:T	APOB	64.8 [27.48] mg/dL	1	Uncertain Significance	missense_variant
FOURIER	LDL	2:21026909:T:C	APOB	50.71 [27.43] mg/dL	1	Uncertain Significance	missense_variant
UKBB	LDL	2:21029968:G:A	APOB	19.1 [30.46] mg/dL	1	Uncertain Significance	missense_variant
FOURIER	LDL	2:21029968:G:A	APOB	146.4 [27.37] mg/dL	1	Uncertain Significance	missense_variant
UKBB	LDL	2:21032397:G:A	APOB	21.4 [21.54] mg/dL	2	Uncertain Significance	missense_variant
UKBB	LDL	2:21034831:G:A	APOB	35.61 [13.62] mg/dL	5	Uncertain Significance	missense_variant
UKBB	LDL	2:21035683:C:T	APOB	64.06 [30.46] mg/dL	1	Uncertain Significance	synonymous_variant
UKBB	LDL	2:21037104:C:T	APOB	27.23 [21.54] mg/dL	2	Uncertain Significance	missense_variant
UKBB	LDL	2:21037138:G:A	APOB	36.81 [13.62] mg/dL	5	Uncertain Significance	missense_variant
UKBB	LDL	2:21037224:A:G	APOB	18.18 [7.86] mg/dL	15	Uncertain Significance	missense_variant
FOURIER	LDL	2:21037987:T:A	APOB	51.43 [27.38] mg/dL	1	Uncertain Significance	missense_variant
UKBB	LDL	2:21038092:T:C	APOB	17.56 [17.59] mg/dL	3	Conflicting	missense_variant
FOURIER	LDL	2:21038092:T:C	APOB	59.23 [27.38] mg/dL	1	Conflicting	missense_variant
UKBB	LDL	2:21038095:C:T	APOB	39.42 [15.23] mg/dL	4	Uncertain Significance	missense_variant
FOURIER	LDL	2:21038095:C:A	APOB	24.84 [27.5] mg/dL	1	Conflicting	missense_variant
UKBB	LDL	2:21041001:G:A	APOB	31.25 [12.43] mg/dL	6	Uncertain Significance	missense_variant
TopMed	QTc	3:38550348:C:T	SCN5A	17.56 [22.05] ms	1	Uncertain Significance	missense_variant
UKBB	QTc	3:38550368:C:T	SCN5A	15.65 [23.07] ms	1	Uncertain Significance	missense_variant
TopMed	QTc	3:38550369:G:A	SCN5A	19.93 [12.89] ms	3	Conflicting	missense_variant
UKBB	QTc	3:38550401:G:A	SCN5A	26.05 [22.75] ms	1	Uncertain Significance	missense_variant
UKBB	QTc	3:38550409:A:C	SCN5A	15.19 [23.12] ms	1	Conflicting	missense_variant
TopMed	QTc	3:38550409:A:C	SCN5A	15.51 [15.5] ms	2	Conflicting	missense_variant
TopMed	QTc	3:38550411:G:T	SCN5A	35.49 [21.85] ms	1	Uncertain Significance	missense_variant
TopMed	QTc	3:38550434:C:A	SCN5A	21.35 [21.89] ms	1	Conflicting	missense_variant
TopMed	QTc	3:38550459:AGTGGAGGAG:A	SCN5A	30.63 [22.31] ms	1	Uncertain Significance	missense_variant
UKBB	QTc	3:38550512:C:T	SCN5A	14.46 [23.08] ms	1	Uncertain Significance	missense_variant
UKBB	QTc	3:38550522:G:A	SCN5A	42.45 [22.64] ms	1	Conflicting	missense_variant
UKBB	QTc	3:38550527:C:T	SCN5A	28.2 [16.31] ms	2	Uncertain Significance	missense_variant
TopMed	QTc	3:38550527:C:T	SCN5A	17.43 [21.85] ms	1	Uncertain Significance	missense_variant
UKBB	QTc	3:38550541:C:T	SCN5A	15.85 [23.11] ms	1	Conflicting	missense_variant
TopMed	QTc	3:38550569:C:T	SCN5A	65.85 [15.72] ms	2	Uncertain Significance	frameshift_variant
TopMed	QTc	3:38550602:C:T	SCN5A	14.31 [11.2] ms	4	Conflicting	frameshift_variant
TopMed	QTc	3:38550617:G:A	SCN5A	29.43 [22.26] ms	1	Uncertain Significance	missense_variant
TopMed	QTc	3:38550629:G:A	SCN5A	24.88 [21.87] ms	1	Uncertain Significance	missense_variant
TopMed	QTc	3:38550634:C:T	SCN5A	17.49 [21.88] ms	1	Uncertain Significance	missense_variant
TopMed	QTc	3:38550683:G:A	SCN5A	20.45 [9.09] ms	6	Uncertain Significance	missense_variant
UKBB	QTc	3:38550721:G:A	SCN5A	12.13 [23.08] ms	1	Uncertain Significance	missense_variant
UKBB	QTc	3:38550845:C:G	SCN5A	29.71 [23.06] ms	1	Uncertain Significance	missense_variant
TopMed	QTc	3:38550917:C:T	SCN5A	30.64 [12.68] ms	3	Conflicting	missense_variant
TopMed	QTc	3:38550966:G:C	SCN5A	82.33 [16.51] ms	2	Uncertain Significance	missense_variant
TopMed	QTc	3:38551005:G:A	SCN5A	11.98 [8.62] ms	7	Conflicting	missense_variant
UKBB	QTc	3:38551036:G:A	SCN5A	17.94 [13.33] ms	3	Conflicting	missense_variant
UKBB	QTc	3:38551043:C:T	SCN5A	18.36 [9.42] ms	6	Uncertain Significance	missense_variant
UKBB	QTc	3:38551280:C:T	SCN5A	27.29 [23.07] ms	1	Uncertain Significance	missense_variant
UKBB	QTc	3:38551344:C:T	SCN5A	24.02 [23.1] ms	1	Uncertain Significance	missense_variant
UKBB	QTc	3:38551438:G:A	SCN5A	18.53 [16.31] ms	2	Conflicting	missense_variant
UKBB	QTc	3:38551455:C:T	SCN5A	28.29 [23.07] ms	1	Conflicting	missense_variant
UKBB	QTc	3:38551537:A:T	SCN5A	47.74 [16.31] ms	2	Uncertain Significance	missense_variant
UKBB	QTc	3:38551545:C:T	SCN5A	13.74 [23.07] ms	1	Conflicting	missense_variant
UKBB	QTc	3:38551546:G:A	SCN5A	27.68 [23.07] ms	1	Uncertain Significance	missense_variant
UKBB	QTc	3:38551548:G:A	SCN5A	21.14 [13.32] ms	3	Conflicting	missense_variant
UKBB	QTc	3:38554344:C:T	SCN5A	16.07 [16.31] ms	2	Conflicting	missense_variant
UKBB	QTc	3:38554525:C:T	SCN5A	35.41 [23.07] ms	1	Uncertain Significance	missense_variant
UKBB	QTc	3:38555663:C:T	SCN5A	21.29 [16.31] ms	2	Uncertain Significance	missense_variant
TopMed	QTc	3:38555664:G:A	SCN5A	20.97 [21.92] ms	1	Conflicting	missense_variant
UKBB	QTc	3:38560221:C:T	SCN5A	18.31 [23.07] ms	1	Uncertain Significance	missense_variant
UKBB	QTc	3:38560335:C:T	SCN5A	28.19 [23.08] ms	1	Conflicting	missense_variant
TopMed	QTc	3:38560335:C:T	SCN5A	29.66 [21.89] ms	1	Conflicting	missense_variant
UKBB	QTc	3:38562471:G:T	SCN5A	16.3 [23.07] ms	1	Conflicting	missense_variant
TopMed	QTc	3:38566522:C:T	SCN5A	29.58 [9.83] ms	5	Conflicting	missense_variant
UKBB	QTc	3:38566531:C:G	SCN5A	52.61 [11.56] ms	4	Uncertain Significance	missense_variant
UKBB	QTc	3:38575443:G:A	SCN5A	15.91 [23.07] ms	1	Uncertain Significance	missense_variant
UKBB	QTc	3:38576713:C:G	SCN5A	22.85 [16.35] ms	2	Uncertain Significance	missense_variant
UKBB	QTc	3:38576733:T:C	SCN5A	36.29 [23.07] ms	1	Uncertain Significance	missense_variant
TopMed	QTc	3:38576780:G:A	SCN5A	22.15 [12.8] ms	3	Uncertain Significance	missense_variant
UKBB	QTc	3:38579378:G:A	SCN5A	29.87 [23.07] ms	1	Uncertain Significance	missense_variant
UKBB	QTc	3:38579406:G:A	SCN5A	12.23 [23.07] ms	1	Conflicting	missense_variant
TopMed	QTc	3:38579489:A:T	SCN5A	36.12 [22.36] ms	1	Uncertain Significance	missense_variant
UKBB	QTc	3:38580934:C:A	SCN5A	26.04 [13.31] ms	3	Uncertain Significance	missense_variant
TopMed	QTc	3:38581026:C:T	SCN5A	16.9 [22.34] ms	1	Uncertain Significance	missense_variant
TopMed	QTc	3:38581063:C:A	SCN5A	56.64 [22.33] ms	1	Uncertain Significance	missense_variant
UKBB	QTc	3:38581065:C:T	SCN5A	30.19 [23.08] ms	1	Conflicting	missense_variant
UKBB	QTc	3:38581127:G:A	SCN5A	15.02 [16.31] ms	2	Uncertain Significance	missense_variant
UKBB	QTc	3:38581236:G:A	SCN5A	42.41 [23.06] ms	1	Uncertain Significance	missense_variant
TopMed	QTc	3:38581284:G:A	SCN5A	45.52 [21.88] ms	1	Uncertain Significance	missense_variant
TopMed	QTc	3:38581340:C:T	SCN5A	47.27 [21.86] ms	1	Uncertain Significance	missense_variant
UKBB	QTc	3:38585881:G:A	SCN5A	12.86 [16.33] ms	2	Uncertain Significance	missense_variant
TopMed	QTc	3:38585936:T:A	SCN5A	17.1 [15.46] ms	2	Uncertain Significance	missense_variant
UKBB	QTc	3:38587422:G:A	SCN5A	28.04 [16.31] ms	2	Uncertain Significance	missense_variant
UKBB	QTc	3:38587446:C:T	SCN5A	23.95 [23.04] ms	1	Uncertain Significance	missense_variant
TopMed	QTc	3:38597734:T:G	SCN5A	26.35 [21.92] ms	1	Uncertain Significance	missense_variant
TopMed	QTc	3:38597944:A:C	SCN5A	23.27 [21.86] ms	1	Uncertain Significance	missense_variant
UKBB	QTc	3:38598948:C:T	SCN5A	46.39 [23.07] ms	1	Uncertain Significance	missense_variant
TopMed	QTc	3:38598965:C:T	SCN5A	35.86 [15.73] ms	2	Uncertain Significance	missense_variant
TopMed	QTc	3:38598998:G:A	SCN5A	20.35 [7.84] ms	8	Uncertain Significance	missense_variant
TopMed	QTc	3:38599027:G:A	SCN5A	32.85 [12.73] ms	3	Conflicting	missense_variant
TopMed	QTc	3:38603722:G:A	SCN5A	61.36 [22.3] ms	1	Uncertain Significance	missense_variant
UKBB	QTc	3:38603743:C:T	SCN5A	15.44 [23.07] ms	1	Uncertain Significance	missense_variant
TopMed	QTc	3:38603826:G:C	SCN5A	29.54 [21.89] ms	1	Uncertain Significance	missense_variant
TopMed	QTc	3:38603852:C:G	SCN5A	33.78 [15.78] ms	2	Uncertain Significance	missense_variant
TopMed	QTc	3:38603868:G:A	SCN5A	12.01 [9.95] ms	5	Conflicting	missense_variant
TopMed	QTc	3:38603890:C:A	SCN5A	21.38 [12.65] ms	3	Uncertain Significance	missense_variant
TopMed	QTc	3:38603899:C:T	SCN5A	32.03 [12.95] ms	3	Uncertain Significance	missense_variant
UKBB	QTc	3:38603939:C:T	SCN5A	38.26 [23.08] ms	1	Uncertain Significance	missense_variant
TopMed	QTc	3:38603940:G:A	SCN5A	14.27 [22.3] ms	1	Conflicting	missense_variant
UKBB	QTc	3:38604005:G:T	SCN5A	17.74 [23.11] ms	1	Uncertain Significance	missense_variant
TopMed	QTc	3:38604064:C:T	SCN5A	12.6 [15.67] ms	2	Conflicting	synonymous_variant
UKBB	QTc	3:38604730:A:T	SCN5A	16.16 [16.31] ms	2	Uncertain Significance	synonymous_variant
UKBB	QTc	3:38604863:C:T	SCN5A	12.25 [13.32] ms	3	Uncertain Significance	missense_variant
UKBB	QTc	3:38606016:C:T	SCN5A	37.86 [23.07] ms	1	Conflicting	missense_variant
UKBB	QTc	3:38606772:T:C	SCN5A	11.88 [9.42] ms	6	Uncertain Significance	missense_variant
UKBB	QTc	3:38606791:G:A	SCN5A	19.22 [23.06] ms	1	Uncertain Significance	missense_variant
UKBB	QTc	3:38609776:C:T	SCN5A	14.67 [16.3] ms	2	Uncertain Significance	missense_variant
TopMed	QTc	3:38609788:C:T	SCN5A	57.78 [21.87] ms	1	Uncertain Significance	missense_variant
UKBB	QTc	3:38613769:G:A	SCN5A	14.33 [23.12] ms	1	Conflicting	synonymous_variant
TopMed	QTc	3:38613772:C:T	SCN5A	13.5 [21.84] ms	1	Conflicting	missense_variant
UKBB	QTc	3:38620843:G:A	SCN5A	16.29 [23.08] ms	1	Uncertain Significance	missense_variant
TopMed	QTc	3:38620886:G:A	SCN5A	14.82 [21.88] ms	1	Uncertain Significance	missense_variant
TopMed	QTc	3:38620958:C:T	SCN5A	13.21 [21.85] ms	1	Uncertain Significance	missense_variant
TopMed	QTc	3:38620959:G:A	SCN5A	24.82 [15.51] ms	2	Conflicting	missense_variant
TopMed	QTc	3:38630335:G:A	SCN5A	28.65 [21.88] ms	1	Uncertain Significance	missense_variant
UKBB	QTc	3:38630423:T:C	SCN5A	15.96 [8.72] ms	7	Uncertain Significance	missense_variant
UKBB	A1c	7:44145576:G:A	GCK	0.55 [0.28] (%)	3	Uncertain Significance	missense_variant
FOURIER	A1c	7:44145594:G:C	GCK	0.96 [0.89] (%)	1	Uncertain Significance	missense_variant
UKBB	A1c	7:44146531:G:C	GCK	0.78 [0.17] (%)	8	Uncertain Significance	missense_variant
UKBB	A1c	7:44147765:G:A	GCK	0.71 [0.28] (%)	3	Conflicting	missense_variant
UKBB	A1c	7:44151069:C:T	GCK	0.6 [0.13] (%)	13	Conflicting	missense_variant
FOURIER	A1c	7:44152421:G:A	GCK	0.53 [0.89] (%)	1	Conflicting	missense_variant
FOURIER	A1c	7:44153322:G:A	GCK	1.58 [0.63] (%)	2	Uncertain Significance	missense_variant
UKBB	A1c	7:44153372:C:A	GCK	0.65 [0.49] (%)	1	Uncertain Significance	missense_variant
TopMed	QTc	7:150946918:C:T	KCNH2	32.3 [22.11] ms	1	Uncertain Significance	missense_variant
TopMed	QTc	7:150946956:G:A	KCNH2	19.63 [21.91] ms	1	Uncertain Significance	missense_variant
UKBB	QTc	7:150946960:T:C	KCNH2	30.72 [23.06] ms	1	Uncertain Significance	missense_variant
TopMed	QTc	7:150946983:G:A	KCNH2	23.73 [11.09] ms	4	Uncertain Significance	missense_variant
TopMed	QTc	7:150947020:C:G	KCNH2	15.95 [12.79] ms	3	Uncertain Significance	missense_variant
UKBB	QTc	7:150947036:A:G	KCNH2	12.02 [23.07] ms	1	Uncertain Significance	missense_variant
TopMed	QTc	7:150947043:C:T	KCNH2	19.04 [15.49] ms	2	Conflicting	missense_variant
TopMed	QTc	7:150947044:G:A	KCNH2	40.28 [11.16] ms	4	Uncertain Significance	missense_variant
TopMed	QTc	7:150947340:C:T	KCNH2	38.04 [22.3] ms	1	Uncertain Significance	missense_variant
UKBB	QTc	7:150947368:C:T	KCNH2	28.57 [23.12] ms	1	Conflicting	missense_variant
TopMed	QTc	7:150947372:G:A	KCNH2	26.83 [15.48] ms	2	Conflicting	missense_variant
UKBB	QTc	7:150947379:G:GGCC	KCNH2	33.07 [23.1] ms	1	Uncertain Significance	missense_variant
UKBB	QTc	7:150947386:G:A	KCNH2	33.46 [23.07] ms	1	Uncertain Significance	missense_variant
TopMed	QTc	7:150947386:G:A	KCNH2	14.18 [9.85] ms	5	Uncertain Significance	missense_variant
TopMed	QTc	7:150947401:G:T	KCNH2	41.6 [22.32] ms	1	Conflicting	missense_variant
TopMed	QTc	7:150947431:C:A	KCNH2	17.71 [21.9] ms	1	Uncertain Significance	missense_variant
TopMed	QTc	7:150947668:G:A	KCNH2	14.87 [12.96] ms	3	Uncertain Significance	missense_variant
UKBB	QTc	7:150947684:G:T	KCNH2	15.54 [13.32] ms	3	Uncertain Significance	missense_variant
UKBB	QTc	7:150947710:C:T	KCNH2	13.54 [16.31] ms	2	Uncertain Significance	missense_variant
TopMed	QTc	7:150947710:C:T	KCNH2	18.49 [21.87] ms	1	Uncertain Significance	missense_variant
UKBB	QTc	7:150947778:C:T	KCNH2	21.56 [16.31] ms	2	Uncertain Significance	missense_variant
TopMed	QTc	7:150947794:G:A	KCNH2	17.42 [21.86] ms	1	Uncertain Significance	missense_variant
TopMed	QTc	7:150947797:C:G	KCNH2	29.83 [22.31] ms	1	Uncertain Significance	missense_variant
TopMed	QTc	7:150947818:C:T	KCNH2	16.23 [21.92] ms	1	Uncertain Significance	missense_variant
TopMed	QTc	7:150947842:G:A	KCNH2	12.41 [9.06] ms	6	Uncertain Significance	missense_variant
TopMed	QTc	7:150948452:G:T	KCNH2	65.83 [22.13] ms	1	Uncertain Significance	missense_variant
UKBB	QTc	7:150948471:A:C	KCNH2	42.46 [23.09] ms	1	Conflicting	missense_variant
TopMed	QTc	7:150948471:A:C	KCNH2	20.65 [11.13] ms	4	Conflicting	synonymous_variant
UKBB	QTc	7:150948483:G:A	KCNH2	38.38 [23.06] ms	1	Uncertain Significance	missense_variant
UKBB	QTc	7:150948510:C:T	KCNH2	12.07 [23.08] ms	1	Uncertain Significance	synonymous_variant
TopMed	QTc	7:150948524:G:A	KCNH2	28.58 [21.87] ms	1	Uncertain Significance	missense_variant
UKBB	QTc	7:150950194:C:T	KCNH2	12.7 [23.1] ms	1	Uncertain Significance	missense_variant
UKBB	QTc	7:150950195:G:A	KCNH2	36.12 [11.56] ms	4	Conflicting	missense_variant
TopMed	QTc	7:150950195:G:A	KCNH2	17.98 [11.15] ms	4	Conflicting	missense_variant
TopMed	QTc	7:150950216:G:A	KCNH2	40.46 [21.87] ms	1	Conflicting	missense_variant
TopMed	QTc	7:150950330:C:A	KCNH2	11.86 [21.86] ms	1	Uncertain Significance	inframe_deletion
TopMed	QTc	7:150950335:C:T	KCNH2	17.54 [21.85] ms	1	Uncertain Significance	missense_variant
UKBB	QTc	7:150950938:C:T	KCNH2	13.83 [23.07] ms	1	Uncertain Significance	synonymous_variant
UKBB	QTc	7:150950974:C:T	KCNH2	23.12 [11.53] ms	4	Uncertain Significance	missense_variant
TopMed	QTc	7:150951013:G:A	KCNH2	11.96 [12.82] ms	3	Conflicting	missense_variant
UKBB	QTc	7:150951732:A:G	KCNH2	39.85 [23.06] ms	1	Uncertain Significance	missense_variant
UKBB	QTc	7:150951758:G:A	KCNH2	40.48 [23.11] ms	1	Conflicting	missense_variant
UKBB	QTc	7:150952556:C:T	KCNH2	15.93 [16.32] ms	2	Uncertain Significance	missense_variant
UKBB	QTc	7:150952792:C:T	KCNH2	13.73 [10.32] ms	5	Uncertain Significance	missense_variant
TopMed	QTc	7:150957366:C:T	KCNH2	27.45 [21.88] ms	1	Uncertain Significance	missense_variant
UKBB	QTc	7:150957485:G:A	KCNH2	17.06 [16.33] ms	2	Conflicting	missense_variant
TopMed	QTc	7:150957485:G:A	KCNH2	15.74 [15.52] ms	2	Conflicting	missense_variant
UKBB	QTc	7:150958103:A:G	KCNH2	22.85 [16.31] ms	2	Uncertain Significance	missense_variant
UKBB	QTc	7:150958110:C:T	KCNH2	11.9 [5.96] ms	15	Uncertain Significance	missense_variant
UKBB	QTc	7:150958122:C:T	KCNH2	35.33 [23.07] ms	1	Uncertain Significance	missense_variant
UKBB	QTc	7:150958251:G:A	KCNH2	16.96 [23.06] ms	1	Uncertain Significance	missense_variant
TopMed	QTc	7:150958280:C:A	KCNH2	25.83 [21.87] ms	1	Uncertain Significance	synonymous_variant
TopMed	QTc	7:150958292:G:A	KCNH2	15.47 [22.31] ms	1	Uncertain Significance	missense_variant
TopMed	QTc	7:150958293:C:G	KCNH2	71.1 [22.32] ms	1	Uncertain Significance	missense_variant
UKBB	QTc	7:150958449:G:A	KCNH2	15.42 [5.04] ms	21	Conflicting	missense_variant
TopMed	QTc	7:150958449:G:A	KCNH2	23.31 [4.91] ms	20	Conflicting	missense_variant
UKBB	QTc	7:150958484:C:T	KCNH2	13.18 [10.32] ms	5	Uncertain Significance	missense_variant
TopMed	QTc	7:150958484:C:T	KCNH2	34.03 [21.86] ms	1	Uncertain Significance	synonymous_variant
UKBB	QTc	7:150959593:G:C	KCNH2	20.7 [23.07] ms	1	Uncertain Significance	missense_variant
UKBB	QTc	7:150959598:C:G	KCNH2	13.99 [16.3] ms	2	Uncertain Significance	synonymous_variant
TopMed	QTc	7:150959601:C:T	KCNH2	12.99 [11.13] ms	4	Uncertain Significance	missense_variant
TopMed	QTc	7:150959613:T:A	KCNH2	23.13 [11.13] ms	4	Conflicting	synonymous_variant
TopMed	QTc	7:150959702:G:A	KCNH2	28.94 [22.27] ms	1	Conflicting	missense_variant
TopMed	QTc	7:150974830:G:T	KCNH2	61 [22.33] ms	1	Conflicting	missense_variant
UKBB	QTc	11:2445453:G:C	KCNQ1	46.52 [23.07] ms	1	Conflicting	missense_variant
TopMed	QTc	11:2527978:A:G	KCNQ1	19.85 [15.8] ms	2	Conflicting	missense_variant
UKBB	QTc	11:2570634:G:A	KCNQ1	21.34 [23.08] ms	1	Uncertain Significance	missense_variant
TopMed	QTc	11:2570664:G:A	KCNQ1	24.15 [21.77] ms	1	Conflicting	missense_variant
TopMed	QTc	11:2570685:G:A	KCNQ1	30.04 [22.27] ms	1	Conflicting	missense_variant
TopMed	QTc	11:2571391:C:T	KCNQ1	22.82 [4.75] ms	23	Conflicting	synonymous_variant
UKBB	QTc	11:2572050:G:A	KCNQ1	13.61 [23.07] ms	1	Uncertain Significance	missense_variant
UKBB	QTc	11:2572942:C:T	KCNQ1	20 [11.53] ms	4	Conflicting	missense_variant
UKBB	QTc	11:2572943:G:A	KCNQ1	20.01 [23.08] ms	1	Conflicting	missense_variant
UKBB	QTc	11:2572963:G:A	KCNQ1	33.64 [16.43] ms	2	Conflicting	missense_variant
TopMed	QTc	11:2572963:G:A	KCNQ1	20.18 [15.53] ms	2	Conflicting	missense_variant
UKBB	QTc	11:2572965:A:C	KCNQ1	16.44 [9.42] ms	6	Conflicting	missense_variant
TopMed	QTc	11:2572965:A:C	KCNQ1	22.26 [12.99] ms	3	Conflicting	missense_variant
UKBB	QTc	11:2587603:G:A	KCNQ1	44.1 [23.06] ms	1	Uncertain Significance	synonymous_variant
UKBB	QTc	11:2587618:A:G	KCNQ1	20.45 [23.07] ms	1	Uncertain Significance	missense_variant
TopMed	QTc	11:2587630:C:T	KCNQ1	12.32 [7.41] ms	9	Conflicting	missense_variant
UKBB	QTc	11:2587679:A:G	KCNQ1	16.52 [23.07] ms	1	Uncertain Significance	missense_variant
TopMed	QTc	11:2587679:A:G	KCNQ1	12.68 [9.78] ms	5	Uncertain Significance	missense_variant
UKBB	QTc	11:2587687:G:A	KCNQ1	12.63 [23.06] ms	1	Uncertain Significance	missense_variant
UKBB	QTc	11:2588804:C:A	KCNQ1	14.04 [16.32] ms	2	Uncertain Significance	missense_variant
UKBB	QTc	11:2588815:C:T	KCNQ1	15.2 [23.07] ms	1	Conflicting	missense_variant
TopMed	QTc	11:2588815:C:T	KCNQ1	21.21 [6.24] ms	13	Conflicting	missense_variant
TopMed	QTc	11:2588836:G:A	KCNQ1	14.66 [12.72] ms	3	Conflicting	missense_variant
TopMed	QTc	11:2588840:G:A	KCNQ1	19.29 [21.7] ms	1	Uncertain Significance	missense_variant
UKBB	QTc	11:2588849:G:C	KCNQ1	25.39 [23.09] ms	1	Uncertain Significance	missense_variant
UKBB	QTc	11:2662065:A:G	KCNQ1	15.26 [23.07] ms	1	Uncertain Significance	missense_variant
TopMed	QTc	11:2768849:G:A	KCNQ1	28.15 [15.79] ms	2	Uncertain Significance	missense_variant
UKBB	QTc	11:2768861:G:A	KCNQ1	26.3 [23.06] ms	1	Uncertain Significance	missense_variant
UKBB	QTc	11:2768881:C:T	KCNQ1	45.45 [6.96] ms	11	Conflicting	missense_variant
TopMed	QTc	11:2768881:C:T	KCNQ1	66.53 [22.29] ms	1	Conflicting	missense_variant
TopMed	QTc	11:2768905:A:G	KCNQ1	91.16 [21.78] ms	1	Uncertain Significance	missense_variant
TopMed	QTc	11:2777026:G:A	KCNQ1	14.57 [15.45] ms	2	Conflicting	missense_variant
UKBB	A1c	12:120989027:C:T	HNF1A	0.34 [0.18] (%)	7	Uncertain Significance	synonymous_variant
UKBB	A1c	12:120994373:C:T	HNF1A	0.31 [0.49] (%)	1	Uncertain Significance	missense_variant
FOURIER	A1c	12:120999464:G:A	HNF1A	0.58 [0.4] (%)	5	Conflicting	missense_variant
FOURIER	A1c	17:37710601:C:T	HNF1B	0.28 [0.63] (%)	2	Uncertain Significance	missense_variant
FOURIER	A1c	17:37710624:G:A	HNF1B	2.71 [0.89] (%)	1	Uncertain Significance	missense_variant
FOURIER	A1c	17:37731615:G:A	HNF1B	0.48 [0.63] (%)	2	Conflicting	synonymous_variant
FOURIER	A1c	17:37731634:G:C	HNF1B	0.03 [0.14] (%)	41	Conflicting	missense_variant
UKBB	A1c	17:37731712:G:A	HNF1B	0.34 [0.49] (%)	1	Uncertain Significance	missense_variant
FOURIER	A1c	17:37733616:G:A	HNF1B	0.64 [0.89] (%)	1	Conflicting	missense_variant
UKBB	LDL	19:11100236:C:G	LDLR	53.69 [21.54] mg/dL	2	Conflicting	synonymous_variant
FOURIER	LDL	19:11100236:C:G	LDLR	16.99 [8.27] mg/dL	9	Conflicting	missense_variant
UKBB	LDL	19:11100237:G:A	LDLR	37.68 [30.46] mg/dL	1	Conflicting	missense_variant
UKBB	LDL	19:11100246:G:A	LDLR	20.25 [10.15] mg/dL	9	Conflicting	missense_variant
UKBB	LDL	19:11100294:G:A	LDLR	21.2 [12.37] mg/dL	6	Conflicting	missense_variant
FOURIER	LDL	19:11100303:G:A	LDLR	17.46 [12.25] mg/dL	5	Conflicting	missense_variant
UKBB	LDL	19:11100308:G:C	LDLR	22.73 [15.23] mg/dL	4	Uncertain Significance	missense_variant
UKBB	LDL	19:11102684:G:A	LDLR	19.08 [17.59] mg/dL	3	Conflicting	missense_variant
UKBB	LDL	19:11102699:G:T	LDLR	37.84 [17.59] mg/dL	3	Conflicting	missense_variant
UKBB	LDL	19:11102714:C:T	LDLR	63.66 [17.84] mg/dL	3	Conflicting	missense_variant
UKBB	LDL	19:11102741:G:A	LDLR	21.5 [12.43] mg/dL	6	Conflicting	missense_variant
UKBB	LDL	19:11102786:C:T	LDLR	17.07 [21.54] mg/dL	2	Conflicting	missense_variant
UKBB	LDL	19:11102787:G:A	LDLR	74.78 [13.62] mg/dL	5	Conflicting	missense_variant
FOURIER	LDL	19:11102787:G:A	LDLR	115.08 [19.28] mg/dL	2	Conflicting	missense_variant
FOURIER	LDL	19:11102788:T:C	LDLR	22.38 [19.2] mg/dL	2	Conflicting	missense_variant
UKBB	LDL	19:11105243:G:A	LDLR	30.63 [8.44] mg/dL	13	Conflicting	synonymous_variant
FOURIER	LDL	19:11105243:G:A	LDLR	17.56 [19.11] mg/dL	2	Conflicting	missense_variant
UKBB	LDL	19:11105249:C:T	LDLR	19.71 [21.54] mg/dL	2	Conflicting	missense_variant
FOURIER	LDL	19:11105357:G:C	LDLR	33.34 [27.3] mg/dL	1	Uncertain Significance	missense_variant
FOURIER	LDL	19:11105470:C:T	LDLR	27.02 [27.46] mg/dL	1	Conflicting	missense_variant
FOURIER	LDL	19:11105538:A:T	LDLR	44.53 [27.39] mg/dL	1	Conflicting	missense_variant
UKBB	LDL	19:11106588:G:A	LDLR	31.21 [6.49] mg/dL	22	Conflicting	missense_variant
UKBB	LDL	19:11106601:C:G	LDLR	68.28 [21.54] mg/dL	2	Uncertain Significance	missense_variant
FOURIER	LDL	19:11106668:T:A	LDLR	23.41 [7.07] mg/dL	15	Conflicting	synonymous_variant
UKBB	LDL	19:11107432:C:A	LDLR	92.05 [21.51] mg/dL	2	Conflicting	missense_variant
FOURIER	LDL	19:11107432:C:A	LDLR	83.53 [27.39] mg/dL	1	Conflicting	missense_variant
UKBB	LDL	19:11107436:G:A	LDLR	36.14 [15.23] mg/dL	4	Conflicting	missense_variant
UKBB	LDL	19:11107445:A:C	LDLR	32.67 [30.46] mg/dL	1	Uncertain Significance	missense_variant
UKBB	LDL	19:11107472:A:G	LDLR	69.27 [21.54] mg/dL	2	Conflicting	missense_variant
FOURIER	LDL	19:11107506:A:G	LDLR	44.82 [15.75] mg/dL	3	Conflicting	missense_variant
FOURIER	LDL	19:11107513:C:G	LDLR	44.82 [15.75] mg/dL	3	Conflicting	missense_variant
UKBB	LDL	19:11110681:G:T	LDLR	38.07 [30.47] mg/dL	1	Uncertain Significance	synonymous_variant
UKBB	LDL	19:11110690:C:T	LDLR	50.43 [12.43] mg/dL	6	Conflicting	missense_variant
FOURIER	LDL	19:11110697:G:A	LDLR	65.61 [26.89] mg/dL	1	Conflicting	missense_variant
FOURIER	LDL	19:11110735:G:A	LDLR	41.27 [27.34] mg/dL	1	Conflicting	missense_variant
UKBB	LDL	19:11110738:G:A	LDLR	21.58 [10.15] mg/dL	9	Conflicting	missense_variant
FOURIER	LDL	19:11110738:G:A	LDLR	17.4 [15.75] mg/dL	3	Conflicting	synonymous_variant
UKBB	LDL	19:11110760:G:C	LDLR	41.9 [13.48] mg/dL	5	Conflicting	inframe_insertion
UKBB	LDL	19:11111518:C:G	LDLR	35.11 [30.46] mg/dL	1	Uncertain Significance	missense_variant
UKBB	LDL	19:11111609:G:T	LDLR	19.81 [12.39] mg/dL	6	Uncertain Significance	missense_variant
FOURIER	LDL	19:11111611:C:G	LDLR	102.58 [27.66] mg/dL	1	Conflicting	missense_variant
UKBB	LDL	19:11111619:C:T	LDLR	18.29 [10.15] mg/dL	9	Conflicting	missense_variant
UKBB	LDL	19:11113280:T:C	LDLR	21.02 [30.46] mg/dL	1	Uncertain Significance	missense_variant
UKBB	LDL	19:11113292:CTCT:C	LDLR	41.83 [30.46] mg/dL	1	Conflicting	missense_variant
UKBB	LDL	19:11113308:G:A	LDLR	34.93 [17.58] mg/dL	3	Conflicting	missense_variant
UKBB	LDL	19:11113329:C:T	LDLR	33.45 [6.81] mg/dL	20	Conflicting	missense_variant
FOURIER	LDL	19:11113329:C:T	LDLR	24.3 [27.64] mg/dL	1	Conflicting	synonymous_variant
FOURIER	LDL	19:11113398:T:C	LDLR	20.14 [15.83] mg/dL	3	Conflicting	missense_variant
UKBB	LDL	19:11113419:G:C	LDLR	51.57 [30.46] mg/dL	1	Conflicting	missense_variant
UKBB	LDL	19:11113426:C:G	LDLR	27.67 [10.77] mg/dL	8	Uncertain Significance	missense_variant
UKBB	LDL	19:11113560:G:A	LDLR	31.47 [15.23] mg/dL	4	Conflicting	missense_variant
UKBB	LDL	19:11113590:G:A	LDLR	42.79 [17.66] mg/dL	3	Conflicting	missense_variant
UKBB	LDL	19:11113590:G:T	LDLR	29.98 [10.77] mg/dL	8	Conflicting	missense_variant
UKBB	LDL	19:11113605:G:A	LDLR	23.75 [30.47] mg/dL	1	Uncertain Significance	missense_variant
FOURIER	LDL	19:11113605:G:A	LDLR	26.92 [27.27] mg/dL	1	Uncertain Significance	missense_variant
UKBB	LDL	19:11113608:G:A	LDLR	20.3 [21.54] mg/dL	2	Conflicting	missense_variant
FOURIER	LDL	19:11113608:G:A	LDLR	472.8 [27.21] mg/dL	1	Conflicting	missense_variant
FOURIER	LDL	19:11113636:A:G	LDLR	18.86 [27.53] mg/dL	1	Conflicting	missense_variant
UKBB	LDL	19:11113679:G:A	LDLR	28.88 [17.35] mg/dL	3	Conflicting	missense_variant
FOURIER	LDL	19:11116197:A:G	LDLR	54.47 [27.19] mg/dL	1	Conflicting	missense_variant
UKBB	LDL	19:11116873:C:T	LDLR	26.12 [15.15] mg/dL	4	Conflicting	missense_variant
UKBB	LDL	19:11116874:G:T	LDLR	50.84 [30.46] mg/dL	1	Conflicting	missense_variant
UKBB	LDL	19:11116900:C:T	LDLR	21.12 [13.64] mg/dL	5	Conflicting	missense_variant
UKBB	LDL	19:11116918:G:A	LDLR	27.02 [17.57] mg/dL	3	Uncertain Significance	missense_variant
UKBB	LDL	19:11116936:C:T	LDLR	44.31 [10.77] mg/dL	8	Conflicting	missense_variant
UKBB	LDL	19:11116937:G:A	LDLR	42.86 [21.54] mg/dL	2	Conflicting	missense_variant
UKBB	LDL	19:11116949:T:C	LDLR	68.31 [15.23] mg/dL	4	Conflicting	missense_variant
UKBB	LDL	19:11116969:G:A	LDLR	58.57 [30.5] mg/dL	1	Conflicting	synonymous_variant
UKBB	LDL	19:11120101:T:C	LDLR	30.44 [30.46] mg/dL	1	Conflicting	missense_variant
UKBB	LDL	19:11120114:T:C	LDLR	19.63 [7.61] mg/dL	16	Uncertain Significance	missense_variant
UKBB	LDL	19:11120158:G:A	LDLR	23.95 [21.54] mg/dL	2	Uncertain Significance	synonymous_variant
UKBB	LDL	19:11120212:C:A	LDLR	19.47 [11.51] mg/dL	7	Conflicting	missense_variant
FOURIER	LDL	19:11120212:C:A	LDLR	25.75 [27.27] mg/dL	1	Conflicting	missense_variant
UKBB	LDL	19:11120441:A:T	LDLR	45.67 [13.62] mg/dL	5	Uncertain Significance	missense_variant
UKBB	LDL	19:11120454:C:T	LDLR	34.61 [13.62] mg/dL	5	Uncertain Significance	missense_variant
UKBB	LDL	19:11120478:C:T	LDLR	27.87 [17.59] mg/dL	3	Conflicting	missense_variant
UKBB	LDL	19:11120480:G:A	LDLR	40.18 [10.76] mg/dL	8	Uncertain Significance	missense_variant
UKBB	LDL	19:11123315:C:T	LDLR	20.22 [7.7] mg/dL	16	Conflicting	missense_variant
UKBB	LDL	19:11128008:C:T	LDLR	24.87 [30.42] mg/dL	1	Conflicting	missense_variant
UKBB	LDL	19:11128019:G:A	LDLR	36.26 [17.59] mg/dL	3	Uncertain Significance	missense_variant
UKBB	LDL	19:11128085:G:A	LDLR	83.76 [30.46] mg/dL	1	Conflicting	missense_variant
FOURIER	LDL	19:11128085:G:T	LDLR	89.14 [19.34] mg/dL	2	Conflicting	missense_variant
UKBB	LDL	19:11129534:T:TG	LDLR	28.31 [30.46] mg/dL	1	Conflicting	missense_variant
FOURIER	LDL	19:11129534:T:TG	LDLR	133.9 [27.61] mg/dL	1	Conflicting	missense_variant
UKBB	LDL	19:11129635:A:G	LDLR	17.07 [30.46] mg/dL	1	Uncertain Significance	missense_variant
UKBB	LDL	19:11129670:G:A	LDLR	26.56 [21.54] mg/dL	2	Uncertain Significance	missense_variant
FOURIER	A1c	20:44414544:G:A	HNF4A	0.23 [0.63] (%)	2	Uncertain Significance	missense_variant
FOURIER	A1c	20:44414561:A:G	HNF4A	0.68 [0.51] (%)	3	Uncertain Significance	missense_variant
UKBB	A1c	20:44424117:G:A	HNF4A	0.54 [0.49] (%)	1	Uncertain Significance	synonymous_variant
UKBB	A1c	20:44424123:G:A	HNF4A	0.42 [0.49] (%)	1	Conflicting	missense_variant

### Sheet: Supplemental Table 12
Cohort	Trait	Variant_ID	Gene	Effect_size	MAC	ClinVar_Classification	Variant_Consequence
UKBB	LDL	1:55043854:G:A	PCSK9	28.76 [21.47] mg/dL	2	Not In ClinVar	synonymous_variant
UKBB	LDL	1:55043870:G:A	PCSK9	22.94 [30.43] mg/dL	1	Not In ClinVar	missense_variant
FOURIER	LDL	1:55043898:T:G	PCSK9	28.61 [27.5] mg/dL	1	Not In ClinVar	missense_variant
UKBB	LDL	1:55046547:T:C	PCSK9	39.03 [30.46] mg/dL	1	Not In ClinVar	missense_variant
UKBB	LDL	1:55052288:C:T	PCSK9	24.18 [30.46] mg/dL	1	Not In ClinVar	synonymous_variant
UKBB	LDL	1:55052319:A:G	PCSK9	27.58 [30.46] mg/dL	1	Not In ClinVar	missense_variant
UKBB	LDL	1:55052353:T:C	PCSK9	37.22 [21.54] mg/dL	2	Not In ClinVar	missense_variant
UKBB	LDL	1:55052380:C:T	PCSK9	30.49 [30.47] mg/dL	1	Not In ClinVar	missense_variant
UKBB	LDL	1:55052658:G:C	PCSK9	36.64 [30.47] mg/dL	1	Not In ClinVar	missense_variant
UKBB	LDL	1:55052772:G:T	PCSK9	24.7 [21.54] mg/dL	2	Not In ClinVar	synonymous_variant
UKBB	LDL	1:55052784:C:A	PCSK9	18.31 [30.46] mg/dL	1	Not In ClinVar	synonymous_variant
UKBB	LDL	1:55056012:A:C	PCSK9	21.22 [30.46] mg/dL	1	Not In ClinVar	missense_variant
UKBB	LDL	1:55056096:C:T	PCSK9	43.41 [21.54] mg/dL	2	Not In ClinVar	synonymous_variant
UKBB	LDL	1:55056122:T:C	PCSK9	17.32 [30.46] mg/dL	1	Not In ClinVar	missense_variant
UKBB	LDL	1:55056153:C:A	PCSK9	45.62 [30.46] mg/dL	1	Not In ClinVar	missense_variant
UKBB	LDL	1:55057480:G:C	PCSK9	17.54 [30.46] mg/dL	1	Not In ClinVar	missense_variant
FOURIER	LDL	1:55058083:G:A	PCSK9	26.14 [27.29] mg/dL	1	Not In ClinVar	missense_variant
FOURIER	LDL	1:55058103:C:T	PCSK9	40.07 [27.46] mg/dL	1	Not In ClinVar	synonymous_variant
UKBB	LDL	1:55058199:C:T	PCSK9	20.83 [30.46] mg/dL	1	Not In ClinVar	synonymous_variant
UKBB	LDL	1:55058566:C:G	PCSK9	17.02 [30.46] mg/dL	1	Not In ClinVar	synonymous_variant
UKBB	LDL	1:55058566:C:T	PCSK9	33.23 [9.63] mg/dL	10	Not In ClinVar	synonymous_variant
UKBB	LDL	1:55058570:C:A	PCSK9	20.93 [30.46] mg/dL	1	Not In ClinVar	missense_variant
UKBB	LDL	1:55059501:C:G	PCSK9	44.24 [21.54] mg/dL	2	Not In ClinVar	missense_variant
UKBB	LDL	1:55059503:G:A	PCSK9	34.8 [30.46] mg/dL	1	Not In ClinVar	synonymous_variant
UKBB	LDL	1:55059520:A:G	PCSK9	73.12 [30.46] mg/dL	1	Not In ClinVar	missense_variant
UKBB	LDL	1:55059528:G:C	PCSK9	28.54 [30.46] mg/dL	1	Not In ClinVar	missense_variant
UKBB	LDL	1:55059538:G:A	PCSK9	28.1 [21.54] mg/dL	2	Not In ClinVar	missense_variant
FOURIER	LDL	1:55059586:G:A	PCSK9	93.64 [27.22] mg/dL	1	Not In ClinVar	missense_variant
UKBB	LDL	1:55059638:C:T	PCSK9	58.32 [30.47] mg/dL	1	Not In ClinVar	synonymous_variant
UKBB	LDL	1:55059642:C:A	PCSK9	50.69 [21.54] mg/dL	2	Not In ClinVar	missense_variant
FOURIER	LDL	1:55061379:C:T	PCSK9	23.03 [27.23] mg/dL	1	Not In ClinVar	synonymous_variant
UKBB	LDL	1:55061434:C:T	PCSK9	27.32 [30.46] mg/dL	1	Not In ClinVar	missense_variant
UKBB	LDL	1:55061443:C:G	PCSK9	22.83 [30.47] mg/dL	1	Not In ClinVar	missense_variant
FOURIER	LDL	1:55061496:C:T	PCSK9	56.17 [27.14] mg/dL	1	Not In ClinVar	synonymous_variant
UKBB	LDL	1:55061498:A:G	PCSK9	49.97 [21.53] mg/dL	2	Not In ClinVar	missense_variant
UKBB	LDL	1:55061528:A:G	PCSK9	27.84 [30.46] mg/dL	1	Not In ClinVar	missense_variant
UKBB	LDL	1:55061547:T:C	PCSK9	21.51 [30.46] mg/dL	1	Not In ClinVar	synonymous_variant
UKBB	LDL	2:21004294:T:C	APOB	46.5 [30.46] mg/dL	1	Not In ClinVar	missense_variant
UKBB	LDL	2:21004345:G:A	APOB	20.18 [21.54] mg/dL	2	Not In ClinVar	missense_variant
UKBB	LDL	2:21004411:G:T	APOB	46.6 [30.46] mg/dL	1	Not In ClinVar	missense_variant
UKBB	LDL	2:21004416:G:A	APOB	25.18 [21.54] mg/dL	2	Not In ClinVar	missense_variant
FOURIER	LDL	2:21004451:C:T	APOB	41.76 [27.4] mg/dL	1	Not In ClinVar	synonymous_variant
UKBB	LDL	2:21004561:T:G	APOB	27.31 [30.46] mg/dL	1	Not In ClinVar	synonymous_variant
UKBB	LDL	2:21004647:A:C	APOB	18.58 [21.54] mg/dL	2	Not In ClinVar	missense_variant
UKBB	LDL	2:21004650:A:G	APOB	18.09 [30.47] mg/dL	1	Not In ClinVar	missense_variant
UKBB	LDL	2:21005104:G:C	APOB	62.15 [30.46] mg/dL	1	Not In ClinVar	synonymous_variant
UKBB	LDL	2:21005154:T:C	APOB	54.34 [30.46] mg/dL	1	Not In ClinVar	missense_variant
UKBB	LDL	2:21005399:G:A	APOB	53.4 [30.46] mg/dL	1	Not In ClinVar	synonymous_variant
UKBB	LDL	2:21005453:G:A	APOB	34.25 [18.82] mg/dL	3	Not In ClinVar	missense_variant
UKBB	LDL	2:21005459:T:C	APOB	47.09 [21.54] mg/dL	2	Not In ClinVar	synonymous_variant
UKBB	LDL	2:21005530:C:A	APOB	33.07 [30.46] mg/dL	1	Not In ClinVar	synonymous_variant
UKBB	LDL	2:21005532:AATG:A	APOB	20.27 [21.54] mg/dL	2	Not In ClinVar	synonymous_variant
UKBB	LDL	2:21005536:A:G	APOB	22.22 [12.4] mg/dL	6	Not In ClinVar	frameshift_variant
FOURIER	LDL	2:21005541:G:A	APOB	22.81 [27.44] mg/dL	1	Not In ClinVar	synonymous_variant
UKBB	LDL	2:21005576:G:A	APOB	20.76 [30.46] mg/dL	1	Not In ClinVar	synonymous_variant
UKBB	LDL	2:21005596:C:T	APOB	31.6 [30.47] mg/dL	1	Not In ClinVar	missense_variant
FOURIER	LDL	2:21005596:C:T	APOB	23.31 [27.46] mg/dL	1	Not In ClinVar	synonymous_variant
UKBB	LDL	2:21005678:G:A	APOB	28.8 [30.46] mg/dL	1	Not In ClinVar	missense_variant
UKBB	LDL	2:21005738:G:A	APOB	43.23 [30.46] mg/dL	1	Not In ClinVar	synonymous_variant
FOURIER	LDL	2:21005790:G:T	APOB	40.53 [27.35] mg/dL	1	Not In ClinVar	splice_donor_variant
UKBB	LDL	2:21005820:C:A	APOB	27.52 [23.63] mg/dL	2	Not In ClinVar	missense_variant
UKBB	LDL	2:21005840:G:A	APOB	61.05 [30.46] mg/dL	1	Not In ClinVar	missense_variant
FOURIER	LDL	2:21005901:T:A	APOB	51 [27.45] mg/dL	1	Not In ClinVar	missense_variant
UKBB	LDL	2:21005956:G:A	APOB	24.62 [30.46] mg/dL	1	Not In ClinVar	synonymous_variant
UKBB	LDL	2:21005978:C:G	APOB	43.07 [30.46] mg/dL	1	Not In ClinVar	missense_variant
UKBB	LDL	2:21005991:G:A	APOB	31.21 [21.57] mg/dL	2	Not In ClinVar	missense_variant
UKBB	LDL	2:21006005:G:A	APOB	28.34 [30.46] mg/dL	1	Not In ClinVar	missense_variant
FOURIER	LDL	2:21006007:C:A	APOB	20.68 [27.12] mg/dL	1	Not In ClinVar	missense_variant
UKBB	LDL	2:21006018:C:T	APOB	16.82 [30.44] mg/dL	1	Not In ClinVar	missense_variant
UKBB	LDL	2:21006029:G:A	APOB	36.99 [21.54] mg/dL	2	Not In ClinVar	synonymous_variant
UKBB	LDL	2:21006070:C:A	APOB	55.18 [21.54] mg/dL	2	Not In ClinVar	missense_variant
UKBB	LDL	2:21006093:G:A	APOB	21.73 [17.58] mg/dL	3	Not In ClinVar	missense_variant
UKBB	LDL	2:21006101:C:G	APOB	33.04 [30.46] mg/dL	1	Not In ClinVar	missense_variant
UKBB	LDL	2:21006104:G:A	APOB	25.98 [21.54] mg/dL	2	Not In ClinVar	missense_variant
UKBB	LDL	2:21006143:G:C	APOB	21.45 [10.77] mg/dL	8	Not In ClinVar	missense_variant
UKBB	LDL	2:21006152:C:T	APOB	65.8 [30.46] mg/dL	1	Not In ClinVar	missense_variant
UKBB	LDL	2:21006165:T:C	APOB	69.26 [30.46] mg/dL	1	Not In ClinVar	missense_variant
UKBB	LDL	2:21006198:T:TGGA	APOB	17.68 [30.46] mg/dL	1	Not In ClinVar	missense_variant
UKBB	LDL	2:21006208:C:T	APOB	33.27 [17.58] mg/dL	3	Not In ClinVar	missense_variant
FOURIER	LDL	2:21006275:C:T	APOB	34.95 [27.02] mg/dL	1	Not In ClinVar	synonymous_variant
UKBB	LDL	2:21006391:C:T	APOB	52.03 [9.18] mg/dL	11	Not In ClinVar	missense_variant
UKBB	LDL	2:21006438:A:G	APOB	17.12 [30.48] mg/dL	1	Not In ClinVar	stop_gained
UKBB	LDL	2:21006471:G:T	APOB	38.63 [21.51] mg/dL	2	Not In ClinVar	missense_variant
UKBB	LDL	2:21006513:G:C	APOB	45.08 [30.46] mg/dL	1	Not In ClinVar	missense_variant
FOURIER	LDL	2:21006533:A:G	APOB	62.62 [27.29] mg/dL	1	Not In ClinVar	missense_variant
UKBB	LDL	2:21006585:G:A	APOB	17.93 [15.23] mg/dL	4	Not In ClinVar	missense_variant
UKBB	LDL	2:21006603:T:C	APOB	16.76 [30.47] mg/dL	1	Not In ClinVar	missense_variant
UKBB	LDL	2:21006607:T:C	APOB	39.79 [30.46] mg/dL	1	Not In ClinVar	missense_variant
UKBB	LDL	2:21006622:A:T	APOB	29.28 [30.46] mg/dL	1	Not In ClinVar	missense_variant
UKBB	LDL	2:21006642:C:T	APOB	33.31 [21.54] mg/dL	2	Not In ClinVar	splice_region_variant
UKBB	LDL	2:21006654:A:G	APOB	25.86 [30.46] mg/dL	1	Not In ClinVar	splice_region_variant
UKBB	LDL	2:21006655:A:C	APOB	28.3 [30.39] mg/dL	1	Not In ClinVar	synonymous_variant
UKBB	LDL	2:21006656:T:C	APOB	49.85 [30.46] mg/dL	1	Not In ClinVar	inframe_insertion
UKBB	LDL	2:21006675:G:A	APOB	58.31 [21.54] mg/dL	2	Not In ClinVar	missense_variant
FOURIER	LDL	2:21006688:T:C	APOB	40.8 [27.23] mg/dL	1	Not In ClinVar	missense_variant
UKBB	LDL	2:21006696:C:G	APOB	19.24 [21.53] mg/dL	2	Not In ClinVar	missense_variant
UKBB	LDL	2:21006714:G:T	APOB	18.61 [6.99] mg/dL	19	Not In ClinVar	synonymous_variant
UKBB	LDL	2:21006754:A:C	APOB	17.93 [21.54] mg/dL	2	Not In ClinVar	missense_variant
UKBB	LDL	2:21006778:C:T	APOB	24.34 [21.54] mg/dL	2	Not In ClinVar	missense_variant
FOURIER	LDL	2:21006792:T:A	APOB	40.79 [27.66] mg/dL	1	Not In ClinVar	missense_variant
FOURIER	LDL	2:21006815:A:T	APOB	50.02 [27.44] mg/dL	1	Not In ClinVar	synonymous_variant
FOURIER	LDL	2:21007010:T:C	APOB	19.88 [27.41] mg/dL	1	Not In ClinVar	synonymous_variant
UKBB	LDL	2:21007038:G:A	APOB	19.07 [30.46] mg/dL	1	Not In ClinVar	missense_variant
UKBB	LDL	2:21007073:T:A	APOB	36.47 [21.54] mg/dL	2	Not In ClinVar	synonymous_variant
UKBB	LDL	2:21007105:C:T	APOB	20.11 [15.16] mg/dL	4	Not In ClinVar	synonymous_variant
UKBB	LDL	2:21007119:C:T	APOB	20.51 [30.46] mg/dL	1	Not In ClinVar	missense_variant
UKBB	LDL	2:21007152:T:G	APOB	120.7 [30.46] mg/dL	1	Not In ClinVar	missense_variant
UKBB	LDL	2:21007175:A:C	APOB	126.06 [30.46] mg/dL	1	Not In ClinVar	synonymous_variant
UKBB	LDL	2:21007200:T:C	APOB	27.49 [30.52] mg/dL	1	Not In ClinVar	missense_variant
UKBB	LDL	2:21007290:A:C	APOB	26.03 [30.46] mg/dL	1	Not In ClinVar	frameshift_variant
UKBB	LDL	2:21007308:G:T	APOB	88 [30.46] mg/dL	1	Not In ClinVar	synonymous_variant
FOURIER	LDL	2:21007323:T:C	APOB	18.4 [27.09] mg/dL	1	Not In ClinVar	missense_variant
UKBB	LDL	2:21007345:C:G	APOB	46.04 [30.46] mg/dL	1	Not In ClinVar	missense_variant
UKBB	LDL	2:21007368:T:G	APOB	19.31 [30.46] mg/dL	1	Not In ClinVar	missense_variant
UKBB	LDL	2:21007374:G:C	APOB	45.33 [30.46] mg/dL	1	Not In ClinVar	missense_variant
UKBB	LDL	2:21007380:T:G	APOB	21.88 [21.54] mg/dL	2	Not In ClinVar	missense_variant
UKBB	LDL	2:21007416:G:C	APOB	31.72 [30.46] mg/dL	1	Not In ClinVar	missense_variant
UKBB	LDL	2:21007423:C:G	APOB	31.73 [21.54] mg/dL	2	Not In ClinVar	splice_region_variant
UKBB	LDL	2:21007438:T:A	APOB	27.2 [22.69] mg/dL	2	Not In ClinVar	synonymous_variant
UKBB	LDL	2:21007487:G:A	APOB	18.76 [17.57] mg/dL	3	Not In ClinVar	missense_variant
UKBB	LDL	2:21007488:T:A	APOB	18.76 [17.57] mg/dL	3	Not In ClinVar	synonymous_variant
UKBB	LDL	2:21007521:C:T	APOB	44.89 [30.46] mg/dL	1	Not In ClinVar	missense_variant
FOURIER	LDL	2:21007526:A:G	APOB	18.11 [27.22] mg/dL	1	Not In ClinVar	missense_variant
UKBB	LDL	2:21007575:T:C	APOB	33.08 [21.54] mg/dL	2	Not In ClinVar	missense_variant
UKBB	LDL	2:21007581:T:C	APOB	29.34 [10.77] mg/dL	8	Not In ClinVar	missense_variant
UKBB	LDL	2:21007634:C:T	APOB	17.3 [30.46] mg/dL	1	Not In ClinVar	missense_variant
UKBB	LDL	2:21007656:A:T	APOB	22.6 [30.46] mg/dL	1	Not In ClinVar	missense_variant
UKBB	LDL	2:21007696:C:T	APOB	26.8 [30.46] mg/dL	1	Not In ClinVar	synonymous_variant
UKBB	LDL	2:21007762:A:G	APOB	63.96 [30.46] mg/dL	1	Not In ClinVar	synonymous_variant
FOURIER	LDL	2:21007808:C:A	APOB	26.29 [27.29] mg/dL	1	Not In ClinVar	synonymous_variant
UKBB	LDL	2:21007820:C:T	APOB	19.62 [10.77] mg/dL	8	Not In ClinVar	synonymous_variant
FOURIER	LDL	2:21007823:T:C	APOB	18.73 [27.66] mg/dL	1	Not In ClinVar	synonymous_variant
UKBB	LDL	2:21007846:C:T	APOB	32.67 [21.54] mg/dL	2	Not In ClinVar	missense_variant
FOURIER	LDL	2:21007847:C:T	APOB	26.85 [27.3] mg/dL	1	Not In ClinVar	missense_variant
UKBB	LDL	2:21007864:G:C	APOB	46.59 [30.46] mg/dL	1	Not In ClinVar	missense_variant
UKBB	LDL	2:21007915:T:C	APOB	47.54 [21.54] mg/dL	2	Not In ClinVar	missense_variant
UKBB	LDL	2:21007972:T:C	APOB	20.05 [30.46] mg/dL	1	Not In ClinVar	synonymous_variant
UKBB	LDL	2:21007986:T:A	APOB	26.59 [13.9] mg/dL	5	Not In ClinVar	missense_variant
UKBB	LDL	2:21008091:T:C	APOB	25.25 [21.55] mg/dL	2	Not In ClinVar	missense_variant
UKBB	LDL	2:21008110:C:T	APOB	41.51 [30.46] mg/dL	1	Not In ClinVar	synonymous_variant
FOURIER	LDL	2:21008202:T:C	APOB	41.82 [27.32] mg/dL	1	Not In ClinVar	missense_variant
FOURIER	LDL	2:21008210:G:A	APOB	101.26 [27.15] mg/dL	1	Not In ClinVar	synonymous_variant
UKBB	LDL	2:21008309:T:A	APOB	19.62 [30.46] mg/dL	1	Not In ClinVar	synonymous_variant
UKBB	LDL	2:21008329:C:T	APOB	29.29 [30.46] mg/dL	1	Not In ClinVar	missense_variant
UKBB	LDL	2:21008341:T:G	APOB	34.4 [30.47] mg/dL	1	Not In ClinVar	missense_variant
UKBB	LDL	2:21008354:C:G	APOB	21.2 [21.53] mg/dL	2	Not In ClinVar	missense_variant
UKBB	LDL	2:21008407:G:A	APOB	34.75 [30.46] mg/dL	1	Not In ClinVar	synonymous_variant
UKBB	LDL	2:21008418:G:A	APOB	17.86 [30.46] mg/dL	1	Not In ClinVar	synonymous_variant
UKBB	LDL	2:21008463:T:A	APOB	70.96 [30.46] mg/dL	1	Not In ClinVar	synonymous_variant
UKBB	LDL	2:21008524:T:G	APOB	31.01 [30.46] mg/dL	1	Not In ClinVar	missense_variant
UKBB	LDL	2:21008594:T:C	APOB	25.77 [30.48] mg/dL	1	Not In ClinVar	missense_variant
UKBB	LDL	2:21008602:C:A	APOB	34.22 [29.79] mg/dL	1	Not In ClinVar	inframe_deletion
UKBB	LDL	2:21008619:A:G	APOB	37.64 [30.46] mg/dL	1	Not In ClinVar	synonymous_variant
UKBB	LDL	2:21008622:G:T	APOB	18.8 [30.46] mg/dL	1	Not In ClinVar	missense_variant
UKBB	LDL	2:21008623:T:C	APOB	17.97 [11.78] mg/dL	7	Not In ClinVar	frameshift_variant
UKBB	LDL	2:21008626:G:T	APOB	124.35 [30.47] mg/dL	1	Not In ClinVar	synonymous_variant
UKBB	LDL	2:21008641:G:C	APOB	36.01 [13.62] mg/dL	5	Not In ClinVar	missense_variant
UKBB	LDL	2:21008725:C:T	APOB	29.52 [17.58] mg/dL	3	Not In ClinVar	splice_donor_variant
UKBB	LDL	2:21008823:C:G	APOB	21.7 [17.58] mg/dL	3	Not In ClinVar	synonymous_variant
UKBB	LDL	2:21008891:A:T	APOB	59.7 [30.49] mg/dL	1	Not In ClinVar	missense_variant
UKBB	LDL	2:21009004:T:C	APOB	25.12 [30.28] mg/dL	1	Not In ClinVar	missense_variant
UKBB	LDL	2:21009009:G:C	APOB	51.31 [30.46] mg/dL	1	Not In ClinVar	stop_gained
UKBB	LDL	2:21009013:C:T	APOB	17.49 [21.54] mg/dL	2	Not In ClinVar	splice_region_variant
UKBB	LDL	2:21009042:T:G	APOB	22.2 [21.54] mg/dL	2	Not In ClinVar	synonymous_variant
UKBB	LDL	2:21009080:G:A	APOB	17.45 [17.41] mg/dL	3	Not In ClinVar	missense_variant
UKBB	LDL	2:21009082:T:C	APOB	18.7 [30.46] mg/dL	1	Not In ClinVar	missense_variant
UKBB	LDL	2:21009089:G:C	APOB	17.59 [30.46] mg/dL	1	Not In ClinVar	missense_variant
UKBB	LDL	2:21009103:C:T	APOB	28.31 [30.46] mg/dL	1	Not In ClinVar	missense_variant
UKBB	LDL	2:21009112:T:C	APOB	26.06 [30.46] mg/dL	1	Not In ClinVar	frameshift_variant
UKBB	LDL	2:21009117:C:A	APOB	25.19 [30.46] mg/dL	1	Not In ClinVar	missense_variant
UKBB	LDL	2:21009118:C:T	APOB	66.83 [30.46] mg/dL	1	Not In ClinVar	frameshift_variant
UKBB	LDL	2:21009129:A:G	APOB	28.53 [30.46] mg/dL	1	Not In ClinVar	missense_variant
UKBB	LDL	2:21009141:C:A	APOB	65.56 [30.46] mg/dL	1	Not In ClinVar	frameshift_variant
UKBB	LDL	2:21009176:A:C	APOB	34.29 [30.46] mg/dL	1	Not In ClinVar	missense_variant
UKBB	LDL	2:21009198:G:A	APOB	17.34 [30.46] mg/dL	1	Not In ClinVar	missense_variant
UKBB	LDL	2:21009215:A:G	APOB	45.26 [30.46] mg/dL	1	Not In ClinVar	synonymous_variant
UKBB	LDL	2:21009303:C:A	APOB	24.06 [30.46] mg/dL	1	Not In ClinVar	frameshift_variant
UKBB	LDL	2:21009357:G:A	APOB	27.04 [30.46] mg/dL	1	Not In ClinVar	missense_variant
FOURIER	LDL	2:21009365:A:G	APOB	35.62 [27.43] mg/dL	1	Not In ClinVar	missense_variant
UKBB	LDL	2:21009366:C:T	APOB	17.46 [30.46] mg/dL	1	Not In ClinVar	missense_variant
UKBB	LDL	2:21009375:T:C	APOB	41.86 [30.46] mg/dL	1	Not In ClinVar	synonymous_variant
UKBB	LDL	2:21009395:T:G	APOB	28.37 [30.46] mg/dL	1	Not In ClinVar	missense_variant
UKBB	LDL	2:21009486:T:C	APOB	67.34 [30.46] mg/dL	1	Not In ClinVar	missense_variant
UKBB	LDL	2:21009490:G:A	APOB	25.75 [17.59] mg/dL	3	Not In ClinVar	missense_variant
FOURIER	LDL	2:21009496:C:G	APOB	28.43 [27.16] mg/dL	1	Not In ClinVar	synonymous_variant
UKBB	LDL	2:21009522:C:T	APOB	49.75 [21.52] mg/dL	2	Not In ClinVar	stop_gained
UKBB	LDL	2:21009549:T:C	APOB	21.61 [13.61] mg/dL	5	Not In ClinVar	missense_variant
UKBB	LDL	2:21009569:G:A	APOB	21.24 [30.46] mg/dL	1	Not In ClinVar	missense_variant
UKBB	LDL	2:21009636:G:A	APOB	19.99 [10.74] mg/dL	8	Not In ClinVar	missense_variant
UKBB	LDL	2:21009678:A:G	APOB	66.24 [21.54] mg/dL	2	Not In ClinVar	missense_variant
UKBB	LDL	2:21009682:A:T	APOB	41.42 [30.46] mg/dL	1	Not In ClinVar	missense_variant
UKBB	LDL	2:21009723:T:G	APOB	44.48 [30.46] mg/dL	1	Not In ClinVar	missense_variant
UKBB	LDL	2:21009738:A:G	APOB	27.35 [30.46] mg/dL	1	Not In ClinVar	missense_variant
UKBB	LDL	2:21009750:G:C	APOB	31.01 [30.46] mg/dL	1	Not In ClinVar	missense_variant
UKBB	LDL	2:21009767:T:G	APOB	18.15 [21.54] mg/dL	2	Not In ClinVar	splice_region_variant
UKBB	LDL	2:21009933:T:C	APOB	24.69 [21.54] mg/dL	2	Not In ClinVar	synonymous_variant
UKBB	LDL	2:21009950:T:A	APOB	26.53 [30.46] mg/dL	1	Not In ClinVar	synonymous_variant
UKBB	LDL	2:21009954:A:G	APOB	32.47 [30.46] mg/dL	1	Not In ClinVar	missense_variant
UKBB	LDL	2:21009982:C:G	APOB	18.93 [30.46] mg/dL	1	Not In ClinVar	synonymous_variant
UKBB	LDL	2:21010005:T:G	APOB	54.89 [30.46] mg/dL	1	Not In ClinVar	frameshift_variant
UKBB	LDL	2:21010030:G:T	APOB	18.61 [30.46] mg/dL	1	Not In ClinVar	synonymous_variant
UKBB	LDL	2:21010041:A:G	APOB	41.96 [30.46] mg/dL	1	Not In ClinVar	missense_variant
UKBB	LDL	2:21010046:C:A	APOB	22.3 [30.46] mg/dL	1	Not In ClinVar	missense_variant
UKBB	LDL	2:21010144:C:G	APOB	20.42 [30.46] mg/dL	1	Not In ClinVar	missense_variant
UKBB	LDL	2:21010177:A:G	APOB	32.87 [18.85] mg/dL	3	Not In ClinVar	missense_variant
UKBB	LDL	2:21010184:A:G	APOB	39.07 [30.46] mg/dL	1	Not In ClinVar	missense_variant
UKBB	LDL	2:21010324:C:A	APOB	37.44 [30.47] mg/dL	1	Not In ClinVar	missense_variant
UKBB	LDL	2:21010351:G:C	APOB	37.9 [29.25] mg/dL	1	Not In ClinVar	missense_variant
UKBB	LDL	2:21010392:G:C	APOB	42.75 [21.54] mg/dL	2	Not In ClinVar	missense_variant
UKBB	LDL	2:21010585:C:A	APOB	23.63 [30.46] mg/dL	1	Not In ClinVar	missense_variant
UKBB	LDL	2:21010586:G:A	APOB	18.11 [17.58] mg/dL	3	Not In ClinVar	missense_variant
FOURIER	LDL	2:21010595:T:C	APOB	57.6 [27.46] mg/dL	1	Not In ClinVar	synonymous_variant
UKBB	LDL	2:21010632:T:C	APOB	64.91 [30.46] mg/dL	1	Not In ClinVar	synonymous_variant
UKBB	LDL	2:21010634:T:C	APOB	55.02 [30.46] mg/dL	1	Not In ClinVar	missense_variant
UKBB	LDL	2:21010638:A:G	APOB	30.8 [21.54] mg/dL	2	Not In ClinVar	missense_variant
UKBB	LDL	2:21010641:G:A	APOB	43.27 [21.54] mg/dL	2	Not In ClinVar	missense_variant
UKBB	LDL	2:21010655:G:A	APOB	22.53 [30.46] mg/dL	1	Not In ClinVar	missense_variant
UKBB	LDL	2:21010664:G:A	APOB	17.2 [30.46] mg/dL	1	Not In ClinVar	synonymous_variant
UKBB	LDL	2:21010689:T:C	APOB	31.74 [30.46] mg/dL	1	Not In ClinVar	stop_gained
UKBB	LDL	2:21010691:C:T	APOB	23.03 [30.46] mg/dL	1	Not In ClinVar	missense_variant
UKBB	LDL	2:21010703:A:C	APOB	44.04 [15.23] mg/dL	4	Not In ClinVar	frameshift_variant
UKBB	LDL	2:21010707:A:G	APOB	36.73 [21.54] mg/dL	2	Not In ClinVar	synonymous_variant
UKBB	LDL	2:21010725:T:C	APOB	34.67 [30.46] mg/dL	1	Not In ClinVar	synonymous_variant
FOURIER	LDL	2:21010737:T:C	APOB	62.21 [27.65] mg/dL	1	Not In ClinVar	missense_variant
FOURIER	LDL	2:21010758:A:G	APOB	16.84 [13.66] mg/dL	4	Not In ClinVar	missense_variant
UKBB	LDL	2:21010764:T:C	APOB	17.78 [30.46] mg/dL	1	Not In ClinVar	missense_variant
UKBB	LDL	2:21010853:A:G	APOB	50.38 [21.54] mg/dL	2	Not In ClinVar	missense_variant
FOURIER	LDL	2:21010863:T:C	APOB	48.38 [27.37] mg/dL	1	Not In ClinVar	missense_variant
UKBB	LDL	2:21010900:T:G	APOB	24.79 [21.54] mg/dL	2	Not In ClinVar	missense_variant
UKBB	LDL	2:21010931:G:A	APOB	45.08 [30.46] mg/dL	1	Not In ClinVar	synonymous_variant
UKBB	LDL	2:21010945:C:A	APOB	32.17 [30.46] mg/dL	1	Not In ClinVar	missense_variant
UKBB	LDL	2:21010962:C:T	APOB	35.33 [21.54] mg/dL	2	Not In ClinVar	frameshift_variant
UKBB	LDL	2:21010992:C:T	APOB	60.36 [30.46] mg/dL	1	Not In ClinVar	missense_variant
UKBB	LDL	2:21010998:C:T	APOB	45.89 [30.46] mg/dL	1	Not In ClinVar	missense_variant
UKBB	LDL	2:21011011:G:T	APOB	20.42 [30.46] mg/dL	1	Not In ClinVar	frameshift_variant
UKBB	LDL	2:21011037:T:A	APOB	64.91 [30.42] mg/dL	1	Not In ClinVar	synonymous_variant
UKBB	LDL	2:21011084:A:G	APOB	33.9 [21.54] mg/dL	2	Not In ClinVar	synonymous_variant
UKBB	LDL	2:21011087:C:T	APOB	35.95 [21.54] mg/dL	2	Not In ClinVar	missense_variant
UKBB	LDL	2:21011146:C:A	APOB	27.84 [30.46] mg/dL	1	Not In ClinVar	missense_variant
UKBB	LDL	2:21011154:A:G	APOB	53.66 [30.46] mg/dL	1	Not In ClinVar	missense_variant
UKBB	LDL	2:21011254:T:C	APOB	51.52 [30.46] mg/dL	1	Not In ClinVar	synonymous_variant
UKBB	LDL	2:21011269:G:C	APOB	42.23 [30.46] mg/dL	1	Not In ClinVar	missense_variant
UKBB	LDL	2:21011293:C:A	APOB	34.63 [30.46] mg/dL	1	Not In ClinVar	missense_variant
UKBB	LDL	2:21011404:G:C	APOB	27.67 [30.46] mg/dL	1	Not In ClinVar	missense_variant
UKBB	LDL	2:21011473:T:C	APOB	31.02 [30.46] mg/dL	1	Not In ClinVar	frameshift_variant
UKBB	LDL	2:21011481:G:A	APOB	20.19 [11.51] mg/dL	7	Not In ClinVar	splice_donor_variant
UKBB	LDL	2:21011612:G:A	APOB	30.77 [30.46] mg/dL	1	Not In ClinVar	synonymous_variant
FOURIER	LDL	2:21011614:C:T	APOB	22.68 [27.56] mg/dL	1	Not In ClinVar	frameshift_variant
UKBB	LDL	2:21011640:A:G	APOB	65.34 [30.43] mg/dL	1	Not In ClinVar	missense_variant
UKBB	LDL	2:21011649:T:G	APOB	50.76 [30.46] mg/dL	1	Not In ClinVar	missense_variant
UKBB	LDL	2:21011652:G:A	APOB	43.31 [30.46] mg/dL	1	Not In ClinVar	missense_variant
UKBB	LDL	2:21011694:T:C	APOB	22.2 [30.37] mg/dL	1	Not In ClinVar	synonymous_variant
UKBB	LDL	2:21011735:T:A	APOB	50.87 [30.46] mg/dL	1	Not In ClinVar	synonymous_variant
UKBB	LDL	2:21011738:C:T	APOB	32.33 [30.46] mg/dL	1	Not In ClinVar	missense_variant
UKBB	LDL	2:21011744:T:G	APOB	21.36 [30.46] mg/dL	1	Not In ClinVar	missense_variant
UKBB	LDL	2:21011747:C:T	APOB	88.14 [30.46] mg/dL	1	Not In ClinVar	missense_variant
UKBB	LDL	2:21011759:G:A	APOB	29.17 [30.47] mg/dL	1	Not In ClinVar	missense_variant
FOURIER	LDL	2:21011770:C:T	APOB	81.25 [27.52] mg/dL	1	Not In ClinVar	missense_variant
UKBB	LDL	2:21011873:C:T	APOB	17.05 [17.58] mg/dL	3	Not In ClinVar	missense_variant
UKBB	LDL	2:21011900:T:C	APOB	19.03 [21.3] mg/dL	2	Not In ClinVar	synonymous_variant
UKBB	LDL	2:21011917:C:T	APOB	27.63 [30.46] mg/dL	1	Not In ClinVar	missense_variant
UKBB	LDL	2:21011921:T:C	APOB	36.15 [30.46] mg/dL	1	Not In ClinVar	missense_variant
UKBB	LDL	2:21011925:C:T	APOB	45.72 [30.46] mg/dL	1	Not In ClinVar	synonymous_variant
UKBB	LDL	2:21011931:C:T	APOB	21.54 [30.46] mg/dL	1	Not In ClinVar	synonymous_variant
UKBB	LDL	2:21011932:T:G	APOB	66.87 [30.43] mg/dL	1	Not In ClinVar	missense_variant
UKBB	LDL	2:21011949:G:C	APOB	18.08 [13.62] mg/dL	5	Not In ClinVar	missense_variant
UKBB	LDL	2:21011950:C:T	APOB	23.14 [15.22] mg/dL	4	Not In ClinVar	synonymous_variant
UKBB	LDL	2:21012103:T:C	APOB	27.44 [21.53] mg/dL	2	Not In ClinVar	synonymous_variant
UKBB	LDL	2:21012155:T:C	APOB	26.27 [21.54] mg/dL	2	Not In ClinVar	synonymous_variant
UKBB	LDL	2:21012220:G:A	APOB	42.02 [30.46] mg/dL	1	Not In ClinVar	missense_variant
UKBB	LDL	2:21012221:A:T	APOB	33.43 [30.46] mg/dL	1	Not In ClinVar	inframe_deletion
UKBB	LDL	2:21012233:G:C	APOB	18.79 [30.46] mg/dL	1	Not In ClinVar	missense_variant
UKBB	LDL	2:21012289:G:A	APOB	82.66 [30.46] mg/dL	1	Not In ClinVar	missense_variant
UKBB	LDL	2:21012293:G:A	APOB	32.76 [30.46] mg/dL	1	Not In ClinVar	synonymous_variant
UKBB	LDL	2:21012332:G:A	APOB	19.06 [30.46] mg/dL	1	Not In ClinVar	missense_variant
UKBB	LDL	2:21012348:C:T	APOB	17.02 [13.62] mg/dL	5	Not In ClinVar	missense_variant
UKBB	LDL	2:21012362:G:A	APOB	18.86 [30.46] mg/dL	1	Not In ClinVar	synonymous_variant
UKBB	LDL	2:21012386:C:T	APOB	51.14 [21.54] mg/dL	2	Not In ClinVar	synonymous_variant
UKBB	LDL	2:21012411:A:G	APOB	45.62 [30.46] mg/dL	1	Not In ClinVar	missense_variant
UKBB	LDL	2:21012416:G:C	APOB	20.05 [30.46] mg/dL	1	Not In ClinVar	missense_variant
UKBB	LDL	2:21012513:A:G	APOB	18.06 [30.46] mg/dL	1	Not In ClinVar	synonymous_variant
UKBB	LDL	2:21012516:C:T	APOB	25.55 [15.23] mg/dL	4	Not In ClinVar	missense_variant
UKBB	LDL	2:21012526:C:T	APOB	74.54 [30.46] mg/dL	1	Not In ClinVar	missense_variant
UKBB	LDL	2:21012551:A:G	APOB	17.82 [30.46] mg/dL	1	Not In ClinVar	missense_variant
UKBB	LDL	2:21012582:T:G	APOB	28.17 [30.46] mg/dL	1	Not In ClinVar	missense_variant
UKBB	LDL	2:21012608:T:G	APOB	22.91 [17.59] mg/dL	3	Not In ClinVar	synonymous_variant
FOURIER	LDL	2:21012608:T:G	APOB	38.63 [27.58] mg/dL	1	Not In ClinVar	missense_variant
UKBB	LDL	2:21012636:G:A	APOB	21.95 [21.28] mg/dL	2	Not In ClinVar	missense_variant
UKBB	LDL	2:21013200:C:T	APOB	77.44 [30.46] mg/dL	1	Not In ClinVar	synonymous_variant
UKBB	LDL	2:21013357:A:G	APOB	19.94 [30.46] mg/dL	1	Not In ClinVar	missense_variant
UKBB	LDL	2:21013371:G:A	APOB	20.3 [30.43] mg/dL	1	Not In ClinVar	missense_variant
FOURIER	LDL	2:21013471:A:C	APOB	25.98 [27.25] mg/dL	1	Not In ClinVar	synonymous_variant
FOURIER	LDL	2:21013475:G:A	APOB	47.57 [27.28] mg/dL	1	Not In ClinVar	synonymous_variant
UKBB	LDL	2:21014468:T:C	APOB	23.11 [30.47] mg/dL	1	Not In ClinVar	synonymous_variant
UKBB	LDL	2:21014507:G:A	APOB	22.05 [30.46] mg/dL	1	Not In ClinVar	synonymous_variant
UKBB	LDL	2:21014513:C:G	APOB	30.28 [17.58] mg/dL	3	Not In ClinVar	missense_variant
UKBB	LDL	2:21014557:G:A	APOB	25.5 [30.46] mg/dL	1	Not In ClinVar	inframe_insertion
UKBB	LDL	2:21015211:G:T	APOB	25.33 [30.47] mg/dL	1	Not In ClinVar	missense_variant
UKBB	LDL	2:21015220:A:G	APOB	34.23 [30.46] mg/dL	1	Not In ClinVar	synonymous_variant
UKBB	LDL	2:21015386:C:T	APOB	18.04 [30.46] mg/dL	1	Not In ClinVar	missense_variant
UKBB	LDL	2:21015492:A:G	APOB	23.14 [21.54] mg/dL	2	Not In ClinVar	missense_variant
UKBB	LDL	2:21015511:C:T	APOB	26.72 [30.46] mg/dL	1	Not In ClinVar	missense_variant
UKBB	LDL	2:21016455:G:A	APOB	45.6 [30.46] mg/dL	1	Not In ClinVar	missense_variant
UKBB	LDL	2:21016532:T:C	APOB	18.2 [6.36] mg/dL	23	Not In ClinVar	synonymous_variant
UKBB	LDL	2:21016575:T:A	APOB	72.15 [30.46] mg/dL	1	Not In ClinVar	missense_variant
UKBB	LDL	2:21016620:A:G	APOB	31.36 [30.46] mg/dL	1	Not In ClinVar	missense_variant
UKBB	LDL	2:21019035:G:A	APOB	70.53 [30.46] mg/dL	1	Not In ClinVar	missense_variant
UKBB	LDL	2:21019040:C:T	APOB	33.41 [30.46] mg/dL	1	Not In ClinVar	missense_variant
UKBB	LDL	2:21019045:T:A	APOB	42.72 [30.46] mg/dL	1	Not In ClinVar	missense_variant
FOURIER	LDL	2:21019053:A:G	APOB	33.7 [27.68] mg/dL	1	Not In ClinVar	missense_variant
UKBB	LDL	2:21019077:C:G	APOB	29.54 [30.46] mg/dL	1	Not In ClinVar	missense_variant
UKBB	LDL	2:21019083:C:G	APOB	50.32 [30.46] mg/dL	1	Not In ClinVar	synonymous_variant
UKBB	LDL	2:21019106:G:C	APOB	38.16 [30.46] mg/dL	1	Not In ClinVar	missense_variant
FOURIER	LDL	2:21019740:C:T	APOB	38.6 [27.07] mg/dL	1	Not In ClinVar	missense_variant
UKBB	LDL	2:21019750:G:A	APOB	51.32 [30.46] mg/dL	1	Not In ClinVar	missense_variant
UKBB	LDL	2:21019753:G:A	APOB	65.4 [30.46] mg/dL	1	Not In ClinVar	missense_variant
UKBB	LDL	2:21019766:A:G	APOB	32 [30.46] mg/dL	1	Not In ClinVar	missense_variant
UKBB	LDL	2:21019774:T:C	APOB	88.16 [29.78] mg/dL	1	Not In ClinVar	missense_variant
UKBB	LDL	2:21019809:A:G	APOB	20.04 [21.54] mg/dL	2	Not In ClinVar	missense_variant
UKBB	LDL	2:21019835:A:G	APOB	48.26 [30.46] mg/dL	1	Not In ClinVar	missense_variant
FOURIER	LDL	2:21019836:G:A	APOB	61.9 [27.09] mg/dL	1	Not In ClinVar	synonymous_variant
UKBB	LDL	2:21019845:G:A	APOB	78.31 [30.46] mg/dL	1	Not In ClinVar	missense_variant
UKBB	LDL	2:21019860:T:C	APOB	63.44 [30.46] mg/dL	1	Not In ClinVar	synonymous_variant
UKBB	LDL	2:21022919:C:T	APOB	30.06 [21.54] mg/dL	2	Not In ClinVar	missense_variant
FOURIER	LDL	2:21023013:G:T	APOB	125.25 [27.2] mg/dL	1	Not In ClinVar	missense_variant
UKBB	LDL	2:21023026:A:G	APOB	20.92 [30.46] mg/dL	1	Not In ClinVar	missense_variant
UKBB	LDL	2:21023030:G:A	APOB	19.73 [30.46] mg/dL	1	Not In ClinVar	missense_variant
FOURIER	LDL	2:21023031:T:A	APOB	41.29 [27.42] mg/dL	1	Not In ClinVar	missense_variant
UKBB	LDL	2:21023528:G:A	APOB	18 [12.43] mg/dL	6	Not In ClinVar	missense_variant
UKBB	LDL	2:21023538:A:G	APOB	49.6 [30.46] mg/dL	1	Not In ClinVar	missense_variant
UKBB	LDL	2:21023563:G:A	APOB	31.96 [30.46] mg/dL	1	Not In ClinVar	missense_variant
UKBB	LDL	2:21023565:G:A	APOB	32.4 [30.46] mg/dL	1	Not In ClinVar	missense_variant
UKBB	LDL	2:21023595:T:C	APOB	34.12 [30.46] mg/dL	1	Not In ClinVar	missense_variant
UKBB	LDL	2:21023622:A:G	APOB	66.77 [30.46] mg/dL	1	Not In ClinVar	missense_variant
UKBB	LDL	2:21023624:G:C	APOB	35.81 [30.46] mg/dL	1	Not In ClinVar	missense_variant
UKBB	LDL	2:21023634:A:G	APOB	34.25 [30.46] mg/dL	1	Not In ClinVar	missense_variant
UKBB	LDL	2:21024934:A:G	APOB	18.42 [30.46] mg/dL	1	Not In ClinVar	missense_variant
UKBB	LDL	2:21024942:G:A	APOB	22.27 [18.71] mg/dL	3	Not In ClinVar	missense_variant
UKBB	LDL	2:21024973:A:G	APOB	49.27 [30.46] mg/dL	1	Not In ClinVar	synonymous_variant
UKBB	LDL	2:21024983:C:T	APOB	36.48 [30.46] mg/dL	1	Not In ClinVar	missense_variant
FOURIER	LDL	2:21024995:G:A	APOB	19.08 [27.14] mg/dL	1	Not In ClinVar	missense_variant
UKBB	LDL	2:21025023:C:G	APOB	17.45 [15.24] mg/dL	4	Not In ClinVar	synonymous_variant
UKBB	LDL	2:21025036:C:A	APOB	27.85 [30.51] mg/dL	1	Not In ClinVar	missense_variant
UKBB	LDL	2:21025050:G:T	APOB	56.49 [30.46] mg/dL	1	Not In ClinVar	missense_variant
UKBB	LDL	2:21025052:C:T	APOB	79.72 [21.54] mg/dL	2	Not In ClinVar	synonymous_variant
UKBB	LDL	2:21025055:C:G	APOB	43.23 [30.31] mg/dL	1	Not In ClinVar	missense_variant
UKBB	LDL	2:21025085:T:G	APOB	78.99 [30.47] mg/dL	1	Not In ClinVar	missense_variant
UKBB	LDL	2:21025105:A:G	APOB	28.35 [30.46] mg/dL	1	Not In ClinVar	missense_variant
UKBB	LDL	2:21025121:T:C	APOB	82.91 [30.47] mg/dL	1	Not In ClinVar	missense_variant
UKBB	LDL	2:21026815:G:A	APOB	42.53 [21.54] mg/dL	2	Not In ClinVar	synonymous_variant
UKBB	LDL	2:21026821:G:A	APOB	38.71 [21.55] mg/dL	2	Not In ClinVar	synonymous_variant
UKBB	LDL	2:21026901:A:G	APOB	23.66 [21.37] mg/dL	2	Not In ClinVar	missense_variant
FOURIER	LDL	2:21026918:A:C	APOB	80.18 [27.23] mg/dL	1	Not In ClinVar	missense_variant
UKBB	LDL	2:21026924:G:A	APOB	33.62 [30.46] mg/dL	1	Not In ClinVar	missense_variant
UKBB	LDL	2:21027948:G:A	APOB	36.1 [21.54] mg/dL	2	Not In ClinVar	missense_variant
UKBB	LDL	2:21027979:A:C	APOB	64.83 [30.46] mg/dL	1	Not In ClinVar	missense_variant
UKBB	LDL	2:21027992:G:A	APOB	17.07 [30.46] mg/dL	1	Not In ClinVar	missense_variant
UKBB	LDL	2:21028025:G:A	APOB	21 [30.46] mg/dL	1	Not In ClinVar	missense_variant
UKBB	LDL	2:21028040:G:A	APOB	55.82 [30.46] mg/dL	1	Not In ClinVar	missense_variant
UKBB	LDL	2:21028370:G:A	APOB	18.1 [30.46] mg/dL	1	Not In ClinVar	missense_variant
UKBB	LDL	2:21028453:C:T	APOB	19.03 [30.46] mg/dL	1	Not In ClinVar	synonymous_variant
UKBB	LDL	2:21028455:C:G	APOB	34.3 [21.5] mg/dL	2	Not In ClinVar	missense_variant
FOURIER	LDL	2:21028466:T:G	APOB	24.05 [27.42] mg/dL	1	Not In ClinVar	missense_variant
UKBB	LDL	2:21028499:A:G	APOB	18.6 [30.27] mg/dL	1	Not In ClinVar	missense_variant
UKBB	LDL	2:21029748:G:A	APOB	30.09 [30.46] mg/dL	1	Not In ClinVar	missense_variant
FOURIER	LDL	2:21029940:A:G	APOB	20.72 [27.34] mg/dL	1	Not In ClinVar	missense_variant
UKBB	LDL	2:21032443:G:A	APOB	71.63 [30.5] mg/dL	1	Not In ClinVar	missense_variant
UKBB	LDL	2:21032452:G:A	APOB	25.63 [30.46] mg/dL	1	Not In ClinVar	missense_variant
UKBB	LDL	2:21032529:G:A	APOB	19.42 [30.46] mg/dL	1	Not In ClinVar	missense_variant
UKBB	LDL	2:21032540:T:C	APOB	82.59 [30.46] mg/dL	1	Not In ClinVar	synonymous_variant
UKBB	LDL	2:21033370:C:T	APOB	20.19 [30.43] mg/dL	1	Not In ClinVar	missense_variant
UKBB	LDL	2:21033416:G:A	APOB	41.63 [30.47] mg/dL	1	Not In ClinVar	missense_variant
UKBB	LDL	2:21033422:T:G	APOB	42.1 [30.47] mg/dL	1	Not In ClinVar	missense_variant
UKBB	LDL	2:21033458:G:T	APOB	24.56 [21.54] mg/dL	2	Not In ClinVar	missense_variant
UKBB	LDL	2:21033517:A:G	APOB	17.43 [30.46] mg/dL	1	Not In ClinVar	missense_variant
UKBB	LDL	2:21033518:C:G	APOB	27.16 [21.54] mg/dL	2	Not In ClinVar	missense_variant
UKBB	LDL	2:21035592:G:C	APOB	64.72 [23.56] mg/dL	2	Not In ClinVar	missense_variant
UKBB	LDL	2:21035643:C:A	APOB	36.38 [21.54] mg/dL	2	Not In ClinVar	missense_variant
UKBB	LDL	2:21035686:A:C	APOB	62.84 [30.46] mg/dL	1	Not In ClinVar	synonymous_variant
UKBB	LDL	2:21035706:G:T	APOB	30.15 [17.58] mg/dL	3	Not In ClinVar	missense_variant
UKBB	LDL	2:21037101:A:G	APOB	20.2 [29.93] mg/dL	1	Not In ClinVar	missense_variant
UKBB	LDL	2:21038105:C:T	APOB	40.55 [30.46] mg/dL	1	Not In ClinVar	missense_variant
UKBB	LDL	2:21040952:A:C	APOB	30.63 [30.47] mg/dL	1	Not In ClinVar	missense_variant
UKBB	LDL	2:21040991:T:G	APOB	50.45 [15.58] mg/dL	4	Not In ClinVar	synonymous_variant
UKBB	LDL	2:21041026:G:T	APOB	60 [30.46] mg/dL	1	Not In ClinVar	missense_variant
UKBB	LDL	2:21041045:C:A	APOB	19.64 [30.46] mg/dL	1	Not In ClinVar	missense_variant
UKBB	LDL	2:21041055:C:T	APOB	17.31 [12.43] mg/dL	6	Not In ClinVar	missense_variant
UKBB	LDL	2:21042393:C:A	APOB	18.83 [30.47] mg/dL	1	Not In ClinVar	missense_variant
UKBB	LDL	2:21042402:C:G	APOB	57.69 [30.46] mg/dL	1	Not In ClinVar	missense_variant
UKBB	LDL	2:21042406:G:A	APOB	30.37 [17.58] mg/dL	3	Not In ClinVar	missense_variant
UKBB	LDL	2:21042409:T:C	APOB	35.82 [30.46] mg/dL	1	Not In ClinVar	missense_variant
UKBB	LDL	2:21042473:T:C	APOB	30.69 [30.47] mg/dL	1	Not In ClinVar	missense_variant
UKBB	LDL	2:21043539:A:C	APOB	43.28 [30.46] mg/dL	1	Not In ClinVar	missense_variant
TopMed	QTc	3:38550406:T:C	SCN5A	24.15 [21.77] ms	1	Not In ClinVar	missense_variant
UKBB	LDL	3:38550459:A:C	SCN5A	28.49 [23.08] ms	1	Not In ClinVar	synonymous_variant
TopMed	QTc	3:38550622:A:G	SCN5A	43.37 [22.2] ms	1	Not In ClinVar	missense_variant
UKBB	LDL	3:38550671:C:T	SCN5A	24.84 [13.32] ms	3	Not In ClinVar	missense_variant
TopMed	QTc	3:38550993:C:G	SCN5A	32.09 [21.86] ms	1	Not In ClinVar	synonymous_variant
UKBB	LDL	3:38551362:G:A	SCN5A	16.29 [23.07] ms	1	Not In ClinVar	missense_variant
UKBB	LDL	3:38551431:G:A	SCN5A	48.58 [23.1] ms	1	Not In ClinVar	missense_variant
UKBB	LDL	3:38551434:C:G	SCN5A	14.27 [23.07] ms	1	Not In ClinVar	missense_variant
UKBB	LDL	3:38551454:C:T	SCN5A	18.2 [23.07] ms	1	Not In ClinVar	missense_variant
TopMed	QTc	3:38554279:C:A	SCN5A	29.59 [22.35] ms	1	Not In ClinVar	missense_variant
TopMed	QTc	3:38554302:A:G	SCN5A	46.03 [22.25] ms	1	Not In ClinVar	missense_variant
TopMed	QTc	3:38554303:C:A	SCN5A	18.01 [21.86] ms	1	Not In ClinVar	missense_variant
TopMed	QTc	3:38554448:C:T	SCN5A	20.32 [21.9] ms	1	Not In ClinVar	missense_variant
UKBB	LDL	3:38554475:G:A	SCN5A	47.74 [23.08] ms	1	Not In ClinVar	synonymous_variant
UKBB	LDL	3:38554476:C:A	SCN5A	47.75 [23.08] ms	1	Not In ClinVar	missense_variant
UKBB	LDL	3:38554491:A:G	SCN5A	26.87 [23.07] ms	1	Not In ClinVar	missense_variant
UKBB	LDL	3:38556540:C:A	SCN5A	31.87 [16.31] ms	2	Not In ClinVar	missense_variant
UKBB	LDL	3:38560200:C:T	SCN5A	49.18 [23.06] ms	1	Not In ClinVar	missense_variant
UKBB	LDL	3:38560202:T:C	SCN5A	17.26 [23.07] ms	1	Not In ClinVar	missense_variant
TopMed	QTc	3:38560264:G:C	SCN5A	32.41 [21.87] ms	1	Not In ClinVar	missense_variant
TopMed	QTc	3:38560336:G:A	SCN5A	20.23 [21.8] ms	1	Not In ClinVar	missense_variant
TopMed	QTc	3:38560362:A:G	SCN5A	50.73 [22.19] ms	1	Not In ClinVar	missense_variant
TopMed	QTc	3:38560389:T:C	SCN5A	14.91 [22.35] ms	1	Not In ClinVar	synonymous_variant
UKBB	LDL	3:38562477:A:C	SCN5A	21.2 [23.07] ms	1	Not In ClinVar	missense_variant
UKBB	LDL	3:38566567:A:G	SCN5A	21.26 [23.07] ms	1	Not In ClinVar	missense_variant
UKBB	LDL	3:38575324:G:A	SCN5A	21.38 [23.09] ms	1	Not In ClinVar	missense_variant
UKBB	LDL	3:38575437:A:T	SCN5A	21.87 [23.07] ms	1	Not In ClinVar	missense_variant
UKBB	LDL	3:38575442:C:T	SCN5A	25.37 [16.31] ms	2	Not In ClinVar	missense_variant
UKBB	LDL	3:38576711:A:T	SCN5A	44.85 [16.31] ms	2	Not In ClinVar	missense_variant
UKBB	LDL	3:38576779:G:A	SCN5A	22.87 [23.08] ms	1	Not In ClinVar	missense_variant
UKBB	LDL	3:38579391:A:G	SCN5A	28.12 [16.32] ms	2	Not In ClinVar	synonymous_variant
TopMed	QTc	3:38579437:C:A	SCN5A	14.32 [21.81] ms	1	Not In ClinVar	synonymous_variant
UKBB	LDL	3:38579455:G:T	SCN5A	23.78 [23.07] ms	1	Not In ClinVar	missense_variant
TopMed	QTc	3:38580944:T:G	SCN5A	14.29 [12.13] ms	4	Not In ClinVar	missense_variant
TopMed	QTc	3:38580945:C:A	SCN5A	14.29 [12.13] ms	4	Not In ClinVar	missense_variant
TopMed	QTc	3:38581049:C:A	SCN5A	21.48 [21.91] ms	1	Not In ClinVar	missense_variant
TopMed	QTc	3:38581156:C:A	SCN5A	13.46 [15.45] ms	2	Not In ClinVar	synonymous_variant
TopMed	QTc	3:38581209:G:C	SCN5A	13.83 [15.78] ms	2	Not In ClinVar	synonymous_variant
TopMed	QTc	3:38581222:A:T	SCN5A	16.28 [22.16] ms	1	Not In ClinVar	missense_variant
TopMed	QTc	3:38581234:C:G	SCN5A	23.22 [15.49] ms	2	Not In ClinVar	synonymous_variant
UKBB	LDL	3:38581263:T:C	SCN5A	13.35 [23.08] ms	1	Not In ClinVar	missense_variant
TopMed	QTc	3:38581278:G:C	SCN5A	13.88 [21.85] ms	1	Not In ClinVar	missense_variant
TopMed	QTc	3:38585882:A:G	SCN5A	34.79 [21.87] ms	1	Not In ClinVar	synonymous_variant
UKBB	LDL	3:38585887:T:C	SCN5A	12.19 [23.07] ms	1	Not In ClinVar	synonymous_variant
UKBB	LDL	3:38587469:G:A	SCN5A	24.89 [23.06] ms	1	Not In ClinVar	missense_variant
UKBB	LDL	3:38587491:T:C	SCN5A	13.46 [16.31] ms	2	Not In ClinVar	synonymous_variant
UKBB	LDL	3:38587525:G:A	SCN5A	31.83 [23.1] ms	1	Not In ClinVar	synonymous_variant
TopMed	QTc	3:38597819:A:G	SCN5A	13.94 [10.15] ms	5	Not In ClinVar	missense_variant
UKBB	LDL	3:38597847:A:G	SCN5A	28.72 [16.31] ms	2	Not In ClinVar	missense_variant
UKBB	LDL	3:38597857:A:G	SCN5A	75.09 [23.06] ms	1	Not In ClinVar	missense_variant
UKBB	LDL	3:38597896:A:G	SCN5A	21.95 [23.06] ms	1	Not In ClinVar	missense_variant
TopMed	QTc	3:38603868:G:T	SCN5A	30.15 [22.31] ms	1	Not In ClinVar	missense_variant
TopMed	QTc	3:38604004:C:G	SCN5A	12.2 [21.86] ms	1	Not In ClinVar	synonymous_variant
TopMed	QTc	3:38604745:T:A	SCN5A	12.89 [21.86] ms	1	Not In ClinVar	missense_variant
TopMed	QTc	3:38606062:C:T	SCN5A	16.39 [22.32] ms	1	Not In ClinVar	missense_variant
UKBB	LDL	3:38606139:A:T	SCN5A	28.06 [23.07] ms	1	Not In ClinVar	synonymous_variant
TopMed	QTc	3:38608150:C:A	SCN5A	20.88 [22.37] ms	1	Not In ClinVar	missense_variant
UKBB	LDL	3:38609742:C:T	SCN5A	16.48 [23.06] ms	1	Not In ClinVar	missense_variant
TopMed	QTc	3:38609764:C:T	SCN5A	18.53 [21.85] ms	1	Not In ClinVar	missense_variant
UKBB	LDL	3:38609814:G:A	SCN5A	14.65 [23.07] ms	1	Not In ClinVar	missense_variant
UKBB	LDL	3:38609819:G:A	SCN5A	38.89 [23.07] ms	1	Not In ClinVar	missense_variant
TopMed	QTc	3:38609835:T:C	SCN5A	20.12 [21.91] ms	1	Not In ClinVar	missense_variant
UKBB	LDL	3:38609855:G:A	SCN5A	26.05 [22.75] ms	1	Not In ClinVar	synonymous_variant
TopMed	QTc	3:38609870:G:A	SCN5A	25.22 [21.73] ms	1	Not In ClinVar	synonymous_variant
TopMed	QTc	3:38609917:C:T	SCN5A	17.49 [21.88] ms	1	Not In ClinVar	missense_variant
UKBB	LDL	3:38613775:A:G	SCN5A	17.56 [23.09] ms	1	Not In ClinVar	missense_variant
UKBB	LDL	3:38613997:T:G	SCN5A	18.14 [11.53] ms	4	Not In ClinVar	missense_variant
TopMed	QTc	3:38614563:G:C	SCN5A	20.6 [6.73] ms	11	Not In ClinVar	missense_variant
TopMed	QTc	3:38614567:A:T	SCN5A	17.9 [21.85] ms	1	Not In ClinVar	missense_variant
UKBB	LDL	3:38620899:C:T	SCN5A	28.1 [23.07] ms	1	Not In ClinVar	missense_variant
UKBB	LDL	3:38620937:G:C	SCN5A	35.55 [23.07] ms	1	Not In ClinVar	missense_variant
UKBB	LDL	3:38620941:C:T	SCN5A	20.39 [23.06] ms	1	Not In ClinVar	missense_variant
UKBB	LDL	3:38622408:C:A	SCN5A	38.47 [23.07] ms	1	Not In ClinVar	synonymous_variant
UKBB	LDL	3:38622419:G:T	SCN5A	17.63 [23.07] ms	1	Not In ClinVar	missense_variant
UKBB	LDL	3:38622428:C:T	SCN5A	49.09 [22.97] ms	1	Not In ClinVar	missense_variant
TopMed	QTc	3:38622471:G:C	SCN5A	20.93 [21.88] ms	1	Not In ClinVar	missense_variant
UKBB	A1c	7:44145502:G:T	GCK	0.59 [0.34] (%)	2	Not In ClinVar	missense_variant
FOURIER	A1c	7:44145517:G:A	GCK	0.04 [0.89] (%)	1	Not In ClinVar	missense_variant
UKBB	A1c	7:44145522:C:G	GCK	1.18 [0.49] (%)	1	Not In ClinVar	synonymous_variant
UKBB	A1c	7:44145542:C:G	GCK	0.33 [0.24] (%)	4	Not In ClinVar	synonymous_variant
UKBB	A1c	7:44145560:C:T	GCK	1.38 [0.49] (%)	1	Not In ClinVar	synonymous_variant
FOURIER	A1c	7:44145569:C:T	GCK	0.99 [0.89] (%)	1	Not In ClinVar	synonymous_variant
FOURIER	A1c	7:44145606:A:C	GCK	0.87 [0.89] (%)	1	Not In ClinVar	synonymous_variant
FOURIER	A1c	7:44145622:C:A	GCK	0.28 [0.89] (%)	1	Not In ClinVar	missense_variant
UKBB	A1c	7:44145634:C:T	GCK	1.18 [0.34] (%)	2	Not In ClinVar	synonymous_variant
UKBB	A1c	7:44145687:G:A	GCK	4.68 [0.49] (%)	1	Not In ClinVar	synonymous_variant
UKBB	A1c	7:44145700:G:A	GCK	0.34 [0.49] (%)	1	Not In ClinVar	missense_variant
FOURIER	A1c	7:44145725:G:C	GCK	0.59 [0.89] (%)	1	Not In ClinVar	synonymous_variant
UKBB	A1c	7:44146461:A:G	GCK	1.06 [0.49] (%)	1	Not In ClinVar	missense_variant
UKBB	A1c	7:44146555:G:A	GCK	0.44 [0.34] (%)	2	Not In ClinVar	missense_variant
UKBB	A1c	7:44146557:G:T	GCK	1.21 [0.37] (%)	2	Not In ClinVar	synonymous_variant
UKBB	A1c	7:44146558:C:A	GCK	0.62 [0.49] (%)	1	Not In ClinVar	missense_variant
UKBB	A1c	7:44146563:G:A	GCK	0.79 [0.49] (%)	1	Not In ClinVar	missense_variant
UKBB	A1c	7:44146572:G:A	GCK	3.76 [0.49] (%)	1	Not In ClinVar	missense_variant
UKBB	A1c	7:44146604:A:C	GCK	0.97 [0.49] (%)	1	Not In ClinVar	synonymous_variant
UKBB	A1c	7:44147661:G:A	GCK	0.49 [0.28] (%)	3	Not In ClinVar	synonymous_variant
UKBB	A1c	7:44147661:G:C	GCK	0.39 [0.12] (%)	16	Not In ClinVar	missense_variant
FOURIER	A1c	7:44147679:G:T	GCK	0.67 [0.89] (%)	1	Not In ClinVar	synonymous_variant
UKBB	A1c	7:44147697:C:T	GCK	0.33 [0.49] (%)	1	Not In ClinVar	missense_variant
FOURIER	A1c	7:44147713:T:C	GCK	0.11 [0.89] (%)	1	Not In ClinVar	synonymous_variant
FOURIER	A1c	7:44147798:G:C	GCK	1.04 [0.89] (%)	1	Not In ClinVar	synonymous_variant
UKBB	A1c	7:44147800:A:G	GCK	0.55 [0.49] (%)	1	Not In ClinVar	missense_variant
FOURIER	A1c	7:44147809:A:G	GCK	1.26 [0.89] (%)	1	Not In ClinVar	synonymous_variant
UKBB	A1c	7:44147810:T:A	GCK	0.98 [0.49] (%)	1	Not In ClinVar	synonymous_variant
UKBB	A1c	7:44147816:A:G	GCK	1.37 [0.49] (%)	1	Not In ClinVar	missense_variant
UKBB	A1c	7:44149781:A:T	GCK	0.89 [0.49] (%)	1	Not In ClinVar	synonymous_variant
UKBB	A1c	7:44149785:A:T	GCK	0.82 [0.34] (%)	2	Not In ClinVar	missense_variant
UKBB	A1c	7:44149797:G:GT	GCK	1.66 [0.49] (%)	1	Not In ClinVar	missense_variant
UKBB	A1c	7:44149817:C:A	GCK	1.51 [0.49] (%)	1	Not In ClinVar	missense_variant
UKBB	A1c	7:44149832:C:T	GCK	1.32 [0.49] (%)	1	Not In ClinVar	synonymous_variant
UKBB	A1c	7:44149981:G:C	GCK	1.33 [0.49] (%)	1	Not In ClinVar	missense_variant
UKBB	A1c	7:44150026:T:G	GCK	0.86 [0.28] (%)	3	Not In ClinVar	synonymous_variant
UKBB	A1c	7:44150961:C:A	GCK	0.82 [0.49] (%)	1	Not In ClinVar	synonymous_variant
FOURIER	A1c	7:44150971:G:A	GCK	0.72 [0.89] (%)	1	Not In ClinVar	missense_variant
UKBB	A1c	7:44150978:A:G	GCK	0.99 [0.34] (%)	2	Not In ClinVar	synonymous_variant
UKBB	A1c	7:44151010:C:A	GCK	0.47 [0.49] (%)	1	Not In ClinVar	missense_variant
UKBB	A1c	7:44151033:T:C	GCK	0.71 [0.49] (%)	1	Not In ClinVar	synonymous_variant
UKBB	A1c	7:44151048:A:G	GCK	1.17 [0.49] (%)	1	Not In ClinVar	missense_variant
UKBB	A1c	7:44151070:G:A	GCK	0.46 [0.22] (%)	5	Not In ClinVar	missense_variant
UKBB	A1c	7:44152275:TCAGCAGTG:T	GCK	0.99 [0.49] (%)	1	Not In ClinVar	synonymous_variant
UKBB	A1c	7:44152285:C:G	GCK	1.04 [0.49] (%)	1	Not In ClinVar	synonymous_variant
UKBB	A1c	7:44152318:G:A	GCK	1.07 [0.34] (%)	2	Not In ClinVar	missense_variant
UKBB	A1c	7:44152426:C:T	GCK	0.7 [0.49] (%)	1	Not In ClinVar	missense_variant
UKBB	A1c	7:44153299:A:G	GCK	0.61 [0.49] (%)	1	Not In ClinVar	synonymous_variant
UKBB	A1c	7:44153306:C:T	GCK	0.32 [0.1] (%)	25	Not In ClinVar	synonymous_variant
UKBB	A1c	7:44153339:A:T	GCK	1.36 [0.49] (%)	1	Not In ClinVar	synonymous_variant
FOURIER	A1c	7:44153367:C:T	GCK	1.35 [0.63] (%)	2	Not In ClinVar	missense_variant
UKBB	A1c	7:44153408:A:G	GCK	0.42 [0.49] (%)	1	Not In ClinVar	missense_variant
UKBB	A1c	7:44153413:C:T	GCK	0.5 [0.49] (%)	1	Not In ClinVar	missense_variant
UKBB	A1c	7:44153438:T:G	GCK	0.38 [0.49] (%)	1	Not In ClinVar	missense_variant
TopMed	QTc	7:150946932:G:A	KCNH2	29.73 [22.32] ms	1	Not In ClinVar	missense_variant
UKBB	LDL	7:150947032:C:A	KCNH2	21.89 [23.06] ms	1	Not In ClinVar	missense_variant
UKBB	LDL	7:150947048:C:A	KCNH2	27.55 [23.06] ms	1	Not In ClinVar	synonymous_variant
UKBB	LDL	7:150947053:G:T	KCNH2	17.01 [23.07] ms	1	Not In ClinVar	missense_variant
UKBB	LDL	7:150947352:T:A	KCNH2	13.63 [23.07] ms	1	Not In ClinVar	missense_variant
UKBB	LDL	7:150947392:G:T	KCNH2	25.52 [23.08] ms	1	Not In ClinVar	synonymous_variant
UKBB	LDL	7:150947619:G:A	KCNH2	13.63 [23.07] ms	1	Not In ClinVar	missense_variant
UKBB	LDL	7:150947716:G:C	KCNH2	20.15 [23.09] ms	1	Not In ClinVar	missense_variant
UKBB	LDL	7:150947747:C:T	KCNH2	15.09 [23.09] ms	1	Not In ClinVar	missense_variant
TopMed	QTc	7:150947827:G:A	KCNH2	38.48 [22.22] ms	1	Not In ClinVar	synonymous_variant
TopMed	QTc	7:150947831:C:G	KCNH2	26.15 [22.09] ms	1	Not In ClinVar	missense_variant
UKBB	LDL	7:150947874:C:T	KCNH2	27.8 [23.06] ms	1	Not In ClinVar	missense_variant
UKBB	LDL	7:150948488:C:T	KCNH2	19.69 [16.31] ms	2	Not In ClinVar	missense_variant
TopMed	QTc	7:150948525:A:C	KCNH2	23.79 [22.34] ms	1	Not In ClinVar	missense_variant
UKBB	LDL	7:150948866:T:A	KCNH2	46.36 [16.31] ms	2	Not In ClinVar	synonymous_variant
UKBB	LDL	7:150948966:A:T	KCNH2	47.5 [23.06] ms	1	Not In ClinVar	missense_variant
TopMed	QTc	7:150948991:G:T	KCNH2	36.85 [21.87] ms	1	Not In ClinVar	synonymous_variant
UKBB	LDL	7:150949023:G:A	KCNH2	14.98 [16.31] ms	2	Not In ClinVar	synonymous_variant
TopMed	QTc	7:150949933:C:T	KCNH2	16.6 [22.17] ms	1	Not In ClinVar	synonymous_variant
UKBB	LDL	7:150950061:C:A	KCNH2	22.39 [23.1] ms	1	Not In ClinVar	missense_variant
UKBB	LDL	7:150950255:G:A	KCNH2	21.17 [23.07] ms	1	Not In ClinVar	synonymous_variant
UKBB	LDL	7:150950282:G:A	KCNH2	27.08 [16.31] ms	2	Not In ClinVar	missense_variant
TopMed	QTc	7:150950357:G:A	KCNH2	20.66 [21.86] ms	1	Not In ClinVar	synonymous_variant
UKBB	LDL	7:150950948:G:A	KCNH2	32.99 [23.07] ms	1	Not In ClinVar	missense_variant
UKBB	LDL	7:150950956:C:T	KCNH2	28.26 [23.06] ms	1	Not In ClinVar	synonymous_variant
TopMed	QTc	7:150951007:G:A	KCNH2	15.6 [21.85] ms	1	Not In ClinVar	missense_variant
TopMed	QTc	7:150951524:G:A	KCNH2	31.6 [22.25] ms	1	Not In ClinVar	missense_variant
TopMed	QTc	7:150951660:T:G	KCNH2	12.84 [21.87] ms	1	Not In ClinVar	missense_variant
UKBB	LDL	7:150952449:G:A	KCNH2	14.98 [16.32] ms	2	Not In ClinVar	missense_variant
TopMed	QTc	7:150952477:A:G	KCNH2	17.23 [21.87] ms	1	Not In ClinVar	missense_variant
TopMed	QTc	7:150952519:C:T	KCNH2	31.27 [13.18] ms	3	Not In ClinVar	synonymous_variant
UKBB	LDL	7:150952575:G:A	KCNH2	25.67 [23.06] ms	1	Not In ClinVar	missense_variant
UKBB	LDL	7:150952607:C:T	KCNH2	16.57 [23.07] ms	1	Not In ClinVar	missense_variant
TopMed	QTc	7:150952669:T:C	KCNH2	16.08 [21.79] ms	1	Not In ClinVar	synonymous_variant
UKBB	LDL	7:150952773:G:A	KCNH2	40.19 [23.08] ms	1	Not In ClinVar	missense_variant
UKBB	LDL	7:150952793:G:T	KCNH2	28.81 [23.06] ms	1	Not In ClinVar	missense_variant
UKBB	LDL	7:150957500:C:T	KCNH2	17.89 [23.08] ms	1	Not In ClinVar	missense_variant
TopMed	QTc	7:150958100:C:T	KCNH2	27.96 [22.35] ms	1	Not In ClinVar	missense_variant
UKBB	LDL	7:150958120:G:A	KCNH2	19.4 [16.32] ms	2	Not In ClinVar	missense_variant
UKBB	LDL	7:150958132:G:T	KCNH2	17.45 [13.32] ms	3	Not In ClinVar	synonymous_variant
UKBB	LDL	7:150958165:C:T	KCNH2	11.92 [23.1] ms	1	Not In ClinVar	missense_variant
UKBB	LDL	7:150958169:C:T	KCNH2	14.97 [23.07] ms	1	Not In ClinVar	missense_variant
TopMed	QTc	7:150958221:G:A	KCNH2	51.3 [13.23] ms	3	Not In ClinVar	missense_variant
TopMed	QTc	7:150958229:G:A	KCNH2	42.53 [22.26] ms	1	Not In ClinVar	missense_variant
UKBB	LDL	7:150958238:C:T	KCNH2	14.37 [23.06] ms	1	Not In ClinVar	missense_variant
UKBB	LDL	7:150958294:G:C	KCNH2	20.35 [23.09] ms	1	Not In ClinVar	synonymous_variant
TopMed	QTc	7:150958312:G:T	KCNH2	16.96 [22.3] ms	1	Not In ClinVar	synonymous_variant
UKBB	LDL	7:150958315:G:C	KCNH2	40.49 [23.11] ms	1	Not In ClinVar	missense_variant
TopMed	QTc	7:150958345:C:A	KCNH2	27.6 [21.93] ms	1	Not In ClinVar	missense_variant
TopMed	QTc	7:150958383:C:G	KCNH2	12.27 [21.88] ms	1	Not In ClinVar	missense_variant
TopMed	QTc	7:150958399:C:CCCCGGGGCG	KCNH2	13.58 [15.46] ms	2	Not In ClinVar	synonymous_variant
TopMed	QTc	7:150958435:C:T	KCNH2	20.67 [21.86] ms	1	Not In ClinVar	missense_variant
UKBB	LDL	7:150958486:G:C	KCNH2	16.15 [23.07] ms	1	Not In ClinVar	missense_variant
UKBB	LDL	7:150959576:G:C	KCNH2	14.46 [23.08] ms	1	Not In ClinVar	missense_variant
UKBB	LDL	7:150959618:A:G	KCNH2	12.63 [23.07] ms	1	Not In ClinVar	synonymous_variant
UKBB	LDL	7:150959624:G:A	KCNH2	16.06 [23.08] ms	1	Not In ClinVar	missense_variant
UKBB	LDL	7:150959674:T:G	KCNH2	21 [23.07] ms	1	Not In ClinVar	missense_variant
UKBB	LDL	7:150974715:T:C	KCNH2	54.02 [23.07] ms	1	Not In ClinVar	missense_variant
UKBB	LDL	7:150974783:C:T	KCNH2	16.73 [23.07] ms	1	Not In ClinVar	missense_variant
TopMed	QTc	7:150974783:C:T	KCNH2	27.63 [21.87] ms	1	Not In ClinVar	missense_variant
UKBB	LDL	7:150974924:C:G	KCNH2	21.18 [23.07] ms	1	Not In ClinVar	missense_variant
UKBB	LDL	7:150974930:T:G	KCNH2	18.19 [23.08] ms	1	Not In ClinVar	synonymous_variant
TopMed	QTc	11:2445441:G:A	KCNQ1	52.64 [22.32] ms	1	Not In ClinVar	synonymous_variant
TopMed	QTc	11:2521528:G:A	KCNQ1	37.68 [22.33] ms	1	Not In ClinVar	synonymous_variant
TopMed	QTc	11:2527935:A:C	KCNQ1	23.53 [21.88] ms	1	Not In ClinVar	missense_variant
UKBB	LDL	11:2527977:G:A	KCNQ1	12.8 [13.32] ms	3	Not In ClinVar	missense_variant
TopMed	QTc	11:2528009:C:T	KCNQ1	30.04 [22.27] ms	1	Not In ClinVar	synonymous_variant
UKBB	LDL	11:2570633:C:A	KCNQ1	19.58 [23.06] ms	1	Not In ClinVar	missense_variant
UKBB	LDL	11:2570682:G:T	KCNQ1	31.67 [23.05] ms	1	Not In ClinVar	missense_variant
UKBB	LDL	11:2570707:G:T	KCNQ1	59.73 [23.06] ms	1	Not In ClinVar	missense_variant
TopMed	QTc	11:2570747:C:T	KCNQ1	26.75 [21.92] ms	1	Not In ClinVar	splice_region_variant
TopMed	QTc	11:2571325:A:G	KCNQ1	19.85 [21.85] ms	1	Not In ClinVar	missense_variant
TopMed	QTc	11:2571389:C:T	KCNQ1	22.13 [13.03] ms	3	Not In ClinVar	missense_variant
TopMed	QTc	11:2572027:T:C	KCNQ1	56.26 [22.34] ms	1	Not In ClinVar	missense_variant
UKBB	LDL	11:2572067:C:A	KCNQ1	23.57 [23.07] ms	1	Not In ClinVar	missense_variant
TopMed	QTc	11:2572860:C:G	KCNQ1	27.33 [21.95] ms	1	Not In ClinVar	splice_region_variant
UKBB	LDL	11:2572905:G:C	KCNQ1	29.06 [23.06] ms	1	Not In ClinVar	stop_lost
TopMed	QTc	11:2572973:T:TG	KCNQ1	17.41 [22.28] ms	1	Not In ClinVar	synonymous_variant
UKBB	LDL	11:2583440:A:G	KCNQ1	20.82 [23.07] ms	1	Not In ClinVar	synonymous_variant
UKBB	LDL	11:2583488:G:A	KCNQ1	39.68 [23.07] ms	1	Not In ClinVar	missense_variant
UKBB	LDL	11:2585276:G:A	KCNQ1	29.78 [23.07] ms	1	Not In ClinVar	missense_variant
UKBB	LDL	11:2585292:A:T	KCNQ1	45.24 [23.06] ms	1	Not In ClinVar	synonymous_variant
UKBB	LDL	11:2587583:G:A	KCNQ1	22.99 [23.07] ms	1	Not In ClinVar	missense_variant
TopMed	QTc	11:2587686:T:A	KCNQ1	17.91 [21.87] ms	1	Not In ClinVar	missense_variant
TopMed	QTc	11:2588855:G:A	KCNQ1	24.75 [22.21] ms	1	Not In ClinVar	missense_variant
UKBB	LDL	11:2661969:A:G	KCNQ1	16.47 [23.09] ms	1	Not In ClinVar	synonymous_variant
UKBB	LDL	11:2662002:T:C	KCNQ1	18.51 [23.07] ms	1	Not In ClinVar	synonymous_variant
UKBB	LDL	11:2662006:T:C	KCNQ1	31.75 [23.07] ms	1	Not In ClinVar	missense_variant
UKBB	LDL	11:2662052:T:G	KCNQ1	32.12 [23.06] ms	1	Not In ClinVar	missense_variant
TopMed	QTc	11:2768848:C:T	KCNQ1	16.3 [22.32] ms	1	Not In ClinVar	missense_variant
UKBB	LDL	11:2768867:C:T	KCNQ1	12.25 [23.07] ms	1	Not In ClinVar	missense_variant
UKBB	A1c	12:120988996:A:G	HNF1A	0.34 [0.17] (%)	8	Not In ClinVar	missense_variant
UKBB	A1c	12:120989008:C:T	HNF1A	0.37 [0.28] (%)	3	Not In ClinVar	missense_variant
UKBB	A1c	12:120993591:C:T	HNF1A	1.79 [0.49] (%)	1	Not In ClinVar	missense_variant
FOURIER	A1c	12:120993662:C:T	HNF1A	0.16 [0.89] (%)	1	Not In ClinVar	missense_variant
UKBB	A1c	12:120993675:G:A	HNF1A	0.67 [0.49] (%)	1	Not In ClinVar	missense_variant
UKBB	A1c	12:120993696:G:A	HNF1A	0.72 [0.49] (%)	1	Not In ClinVar	missense_variant
UKBB	A1c	12:120994174:A:G	HNF1A	0.39 [0.28] (%)	3	Not In ClinVar	synonymous_variant
UKBB	A1c	12:120994231:G:A	HNF1A	0.72 [0.49] (%)	1	Not In ClinVar	missense_variant
FOURIER	A1c	12:120994311:C:T	HNF1A	0.24 [0.89] (%)	1	Not In ClinVar	missense_variant
FOURIER	A1c	12:120994343:C:T	HNF1A	0.26 [0.89] (%)	1	Not In ClinVar	stop_gained
FOURIER	A1c	12:120994350:C:T	HNF1A	0.07 [0.51] (%)	3	Not In ClinVar	missense_variant
UKBB	A1c	12:120994355:A:T	HNF1A	0.85 [0.24] (%)	4	Not In ClinVar	missense_variant
FOURIER	A1c	12:120994363:C:A	HNF1A	2.1 [0.89] (%)	1	Not In ClinVar	missense_variant
UKBB	A1c	12:120996356:A:G	HNF1A	0.34 [0.49] (%)	1	Not In ClinVar	synonymous_variant
UKBB	A1c	12:120996411:C:T	HNF1A	0.5 [0.49] (%)	1	Not In ClinVar	missense_variant
UKBB	A1c	12:120996553:G:A	HNF1A	0.74 [0.49] (%)	1	Not In ClinVar	synonymous_variant
FOURIER	A1c	12:120996567:C:G	HNF1A	0.31 [0.89] (%)	1	Not In ClinVar	missense_variant
UKBB	A1c	12:120996601:G:A	HNF1A	0.5 [0.49] (%)	1	Not In ClinVar	missense_variant
UKBB	A1c	12:120996644:T:C	HNF1A	0.33 [0.28] (%)	3	Not In ClinVar	synonymous_variant
UKBB	A1c	12:120996647:T:C	HNF1A	0.39 [0.49] (%)	1	Not In ClinVar	synonymous_variant
UKBB	A1c	12:120996662:G:C	HNF1A	0.46 [0.49] (%)	1	Not In ClinVar	synonymous_variant
UKBB	A1c	12:120996678:G:C	HNF1A	2.13 [0.34] (%)	2	Not In ClinVar	missense_variant
UKBB	A1c	12:120996725:C:A	HNF1A	0.32 [0.49] (%)	1	Not In ClinVar	synonymous_variant
UKBB	A1c	12:120996741:C:T	HNF1A	0.34 [0.34] (%)	2	Not In ClinVar	missense_variant
UKBB	A1c	12:120997476:C:T	HNF1A	0.46 [0.49] (%)	1	Not In ClinVar	missense_variant
UKBB	A1c	12:120997496:G:A	HNF1A	0.35 [0.49] (%)	1	Not In ClinVar	splice_region_variant
UKBB	A1c	12:120997521:G:GGCA	HNF1A	0.47 [0.34] (%)	2	Not In ClinVar	frameshift_variant
FOURIER	A1c	12:120997548:G:A	HNF1A	2.34 [0.89] (%)	1	Not In ClinVar	missense_variant
FOURIER	A1c	12:120997564:C:T	HNF1A	0.61 [0.89] (%)	1	Not In ClinVar	missense_variant
FOURIER	A1c	12:120997588:C:A	HNF1A	0.08 [0.89] (%)	1	Not In ClinVar	synonymous_variant
UKBB	A1c	12:120999272:C:T	HNF1A	0.38 [0.49] (%)	1	Not In ClinVar	missense_variant
FOURIER	A1c	12:120999277:G:A	HNF1A	0.48 [0.89] (%)	1	Not In ClinVar	missense_variant
UKBB	A1c	12:120999297:C:G	HNF1A	0.71 [0.49] (%)	1	Not In ClinVar	missense_variant
UKBB	A1c	12:120999318:C:G	HNF1A	0.37 [0.49] (%)	1	Not In ClinVar	missense_variant
UKBB	A1c	12:120999323:G:A	HNF1A	0.47 [0.49] (%)	1	Not In ClinVar	missense_variant
UKBB	A1c	12:120999368:C:T	HNF1A	1.1 [0.28] (%)	3	Not In ClinVar	missense_variant
UKBB	A1c	12:120999405:G:C	HNF1A	0.52 [0.49] (%)	1	Not In ClinVar	missense_variant
FOURIER	A1c	12:120999557:C:T	HNF1A	1.14 [0.63] (%)	2	Not In ClinVar	missense_variant
UKBB	A1c	12:120999560:C:T	HNF1A	0.4 [0.49] (%)	1	Not In ClinVar	synonymous_variant
UKBB	A1c	12:120999582:A:C	HNF1A	0.48 [0.34] (%)	2	Not In ClinVar	missense_variant
UKBB	A1c	12:120999583:T:A	HNF1A	0.95 [0.34] (%)	2	Not In ClinVar	missense_variant
FOURIER	A1c	12:120999599:G:A	HNF1A	0.42 [0.89] (%)	1	Not In ClinVar	missense_variant
UKBB	A1c	17:37699098:G:A	HNF1B	0.38 [0.49] (%)	1	Not In ClinVar	synonymous_variant
UKBB	A1c	17:37699123:CTG:C	HNF1B	0.43 [0.49] (%)	1	Not In ClinVar	synonymous_variant
UKBB	A1c	17:37699157:G:A	HNF1B	0.81 [0.49] (%)	1	Not In ClinVar	synonymous_variant
UKBB	A1c	17:37699173:G:T	HNF1B	3.07 [0.49] (%)	1	Not In ClinVar	missense_variant
FOURIER	A1c	17:37700995:G:C	HNF1B	0.43 [0.89] (%)	1	Not In ClinVar	missense_variant
UKBB	A1c	17:37701075:G:A	HNF1B	0.88 [0.49] (%)	1	Not In ClinVar	missense_variant
UKBB	A1c	17:37701078:C:T	HNF1B	3.68 [0.49] (%)	1	Not In ClinVar	missense_variant
UKBB	A1c	17:37701142:T:C	HNF1B	0.49 [0.48] (%)	1	Not In ClinVar	synonymous_variant
UKBB	A1c	17:37701175:G:A	HNF1B	0.59 [0.49] (%)	1	Not In ClinVar	synonymous_variant
FOURIER	A1c	17:37701176:G:A	HNF1B	0.08 [0.63] (%)	2	Not In ClinVar	missense_variant
FOURIER	A1c	17:37705005:C:T	HNF1B	0.64 [0.89] (%)	1	Not In ClinVar	missense_variant
UKBB	A1c	17:37705021:G:C	HNF1B	0.56 [0.49] (%)	1	Not In ClinVar	missense_variant
UKBB	A1c	17:37705041:G:C	HNF1B	0.38 [0.49] (%)	1	Not In ClinVar	missense_variant
FOURIER	A1c	17:37710510:C:G	HNF1B	0.5 [0.89] (%)	1	Not In ClinVar	missense_variant
UKBB	A1c	17:37710555:G:A	HNF1B	0.44 [0.49] (%)	1	Not In ClinVar	synonymous_variant
UKBB	A1c	17:37710556:A:T	HNF1B	0.31 [0.49] (%)	1	Not In ClinVar	synonymous_variant
FOURIER	A1c	17:37710573:G:A	HNF1B	0.14 [0.89] (%)	1	Not In ClinVar	missense_variant
UKBB	A1c	17:37710582:G:A	HNF1B	0.73 [0.49] (%)	1	Not In ClinVar	missense_variant
FOURIER	A1c	17:37710582:G:A	HNF1B	0.09 [0.27] (%)	11	Not In ClinVar	missense_variant
UKBB	A1c	17:37710590:G:C	HNF1B	0.38 [0.49] (%)	1	Not In ClinVar	missense_variant
UKBB	A1c	17:37710614:T:C	HNF1B	0.51 [0.49] (%)	1	Not In ClinVar	synonymous_variant
FOURIER	A1c	17:37731605:G:A	HNF1B	0.44 [0.89] (%)	1	Not In ClinVar	missense_variant
UKBB	A1c	17:37731638:G:T	HNF1B	3.33 [0.49] (%)	1	Not In ClinVar	missense_variant
FOURIER	A1c	17:37731644:G:A	HNF1B	0.22 [0.89] (%)	1	Not In ClinVar	missense_variant
FOURIER	A1c	17:37731663:A:G	HNF1B	0.59 [0.89] (%)	1	Not In ClinVar	splice_region_variant
FOURIER	A1c	17:37731674:C:G	HNF1B	1.84 [0.89] (%)	1	Not In ClinVar	synonymous_variant
UKBB	A1c	17:37731675:T:G	HNF1B	0.41 [0.49] (%)	1	Not In ClinVar	missense_variant
FOURIER	A1c	17:37731711:C:T	HNF1B	0.04 [0.89] (%)	1	Not In ClinVar	missense_variant
FOURIER	A1c	17:37731716:T:C	HNF1B	0.29 [0.89] (%)	1	Not In ClinVar	missense_variant
UKBB	A1c	17:37731733:G:A	HNF1B	0.52 [0.49] (%)	1	Not In ClinVar	stop_gained
UKBB	A1c	17:37731742:A:G	HNF1B	0.69 [0.49] (%)	1	Not In ClinVar	missense_variant
FOURIER	A1c	17:37731758:G:C	HNF1B	0.17 [0.89] (%)	1	Not In ClinVar	synonymous_variant
UKBB	A1c	17:37731770:C:A	HNF1B	1.34 [0.49] (%)	1	Not In ClinVar	missense_variant
UKBB	A1c	17:37731809:C:T	HNF1B	0.35 [0.49] (%)	1	Not In ClinVar	missense_variant
UKBB	A1c	17:37733571:C:T	HNF1B	0.65 [0.49] (%)	1	Not In ClinVar	synonymous_variant
UKBB	A1c	17:37733580:C:A	HNF1B	0.5 [0.49] (%)	1	Not In ClinVar	missense_variant
FOURIER	A1c	17:37733611:C:T	HNF1B	0.15 [0.89] (%)	1	Not In ClinVar	missense_variant
UKBB	A1c	17:37733644:G:A	HNF1B	0.43 [0.34] (%)	2	Not In ClinVar	missense_variant
FOURIER	A1c	17:37733706:A:G	HNF1B	0.43 [0.34] (%)	7	Not In ClinVar	missense_variant
FOURIER	A1c	17:37733724:A:G	HNF1B	0.44 [0.89] (%)	1	Not In ClinVar	synonymous_variant
UKBB	A1c	17:37739468:G:A	HNF1B	0.31 [0.18] (%)	7	Not In ClinVar	missense_variant
UKBB	A1c	17:37739491:G:A	HNF1B	0.32 [0.49] (%)	1	Not In ClinVar	missense_variant
UKBB	A1c	17:37739563:C:T	HNF1B	1.6 [0.49] (%)	1	Not In ClinVar	synonymous_variant
FOURIER	LDL	19:11090639:GCGA:G	LDLR	20.53 [27.74] mg/dL	1	Not In ClinVar	missense_variant
UKBB	LDL	19:11100251:C:T	LDLR	22.85 [17.59] mg/dL	3	Not In ClinVar	synonymous_variant
UKBB	LDL	19:11100261:G:C	LDLR	54.01 [30.46] mg/dL	1	Not In ClinVar	missense_variant
UKBB	LDL	19:11100272:CA:C	LDLR	26.22 [30.46] mg/dL	1	Not In ClinVar	synonymous_variant
UKBB	LDL	19:11100284:G:A	LDLR	26.03 [30.46] mg/dL	1	Not In ClinVar	missense_variant
UKBB	LDL	19:11100328:A:T	LDLR	43.91 [30.46] mg/dL	1	Not In ClinVar	missense_variant
FOURIER	LDL	19:11100346:G:A	LDLR	23.81 [27.23] mg/dL	1	Not In ClinVar	synonymous_variant
UKBB	LDL	19:11102683:C:T	LDLR	27.96 [30.41] mg/dL	1	Not In ClinVar	missense_variant
UKBB	LDL	19:11102747:C:G	LDLR	93.87 [30.46] mg/dL	1	Not In ClinVar	splice_donor_variant
FOURIER	LDL	19:11102757:G:A	LDLR	43.42 [27.39] mg/dL	1	Not In ClinVar	missense_variant
FOURIER	LDL	19:11102758:C:A	LDLR	66.03 [27.44] mg/dL	1	Not In ClinVar	missense_variant
UKBB	LDL	19:11105221:C:T	LDLR	23.94 [30.46] mg/dL	1	Not In ClinVar	missense_variant
FOURIER	LDL	19:11105230:G:T	LDLR	27.81 [27.35] mg/dL	1	Not In ClinVar	synonymous_variant
UKBB	LDL	19:11105268:G:T	LDLR	43.05 [21.54] mg/dL	2	Not In ClinVar	missense_variant
UKBB	LDL	19:11105299:C:G	LDLR	58.29 [30.42] mg/dL	1	Not In ClinVar	synonymous_variant
UKBB	LDL	19:11105300:C:T	LDLR	46.27 [21.54] mg/dL	2	Not In ClinVar	synonymous_variant
UKBB	LDL	19:11105309:T:G	LDLR	57.71 [30.46] mg/dL	1	Not In ClinVar	missense_variant
FOURIER	LDL	19:11105318:TCAGA:T	LDLR	140.27 [27.3] mg/dL	1	Not In ClinVar	missense_variant
FOURIER	LDL	19:11105325:A:G	LDLR	88.6 [27.26] mg/dL	1	Not In ClinVar	synonymous_variant
FOURIER	LDL	19:11105334:G:GC	LDLR	52.17 [27.49] mg/dL	1	Not In ClinVar	non_coding_transcript_exon_variant
UKBB	LDL	19:11105337:C:T	LDLR	71.68 [30.46] mg/dL	1	Not In ClinVar	non_coding_transcript_exon_variant
UKBB	LDL	19:11105339:GTGCTCACCTGTGGTCCCGCCAGC:G	LDLR	24.79 [30.46] mg/dL	1	Not In ClinVar	synonymous_variant
UKBB	LDL	19:11105363:T:C	LDLR	50.58 [30.46] mg/dL	1	Not In ClinVar	missense_variant
UKBB	LDL	19:11105415:A:G	LDLR	94.59 [30.46] mg/dL	1	Not In ClinVar	synonymous_variant
UKBB	LDL	19:11105419:C:T	LDLR	53.8 [21.54] mg/dL	2	Not In ClinVar	missense_variant
FOURIER	LDL	19:11105431:T:TGGCTCGGA	LDLR	48.77 [27.49] mg/dL	1	Not In ClinVar	missense_variant
UKBB	LDL	19:11105448:C:T	LDLR	32.57 [21.28] mg/dL	2	Not In ClinVar	missense_variant
FOURIER	LDL	19:11105448:C:T	LDLR	74.12 [27.32] mg/dL	1	Not In ClinVar	missense_variant
UKBB	LDL	19:11105485:C:G	LDLR	28.3 [30.46] mg/dL	1	Not In ClinVar	missense_variant
UKBB	LDL	19:11105530:G:A	LDLR	19.98 [30.46] mg/dL	1	Not In ClinVar	synonymous_variant
UKBB	LDL	19:11106593:C:A	LDLR	55.86 [21.54] mg/dL	2	Not In ClinVar	missense_variant
UKBB	LDL	19:11106610:A:G	LDLR	20.56 [15.22] mg/dL	4	Not In ClinVar	missense_variant
FOURIER	LDL	19:11106612:T:G	LDLR	52.67 [27.33] mg/dL	1	Not In ClinVar	missense_variant
UKBB	LDL	19:11106617:C:A	LDLR	20.25 [30.46] mg/dL	1	Not In ClinVar	missense_variant
FOURIER	LDL	19:11106680:C:A	LDLR	35.81 [27.23] mg/dL	1	Not In ClinVar	missense_variant
UKBB	LDL	19:11107395:C:A	LDLR	31.08 [17.59] mg/dL	3	Not In ClinVar	synonymous_variant
UKBB	LDL	19:11107455:A:G	LDLR	20.25 [30.46] mg/dL	1	Not In ClinVar	synonymous_variant
UKBB	LDL	19:11107457:G:A	LDLR	20.14 [30.46] mg/dL	1	Not In ClinVar	synonymous_variant
UKBB	LDL	19:11107466:A:G	LDLR	23.38 [30.46] mg/dL	1	Not In ClinVar	synonymous_variant
UKBB	LDL	19:11107477:C:A	LDLR	35.32 [30.46] mg/dL	1	Not In ClinVar	missense_variant
UKBB	LDL	19:11107493:G:C	LDLR	62.68 [30.47] mg/dL	1	Not In ClinVar	splice_donor_variant
UKBB	LDL	19:11107499:C:G	LDLR	57.57 [30.46] mg/dL	1	Not In ClinVar	synonymous_variant
UKBB	LDL	19:11107506:A:C	LDLR	42.38 [6.64] mg/dL	21	Not In ClinVar	missense_variant
UKBB	LDL	19:11107513:C:T	LDLR	33.93 [15.22] mg/dL	4	Not In ClinVar	missense_variant
UKBB	LDL	19:11110722:G:A	LDLR	21.69 [30.48] mg/dL	1	Not In ClinVar	missense_variant
UKBB	LDL	19:11111518:C:T	LDLR	28.68 [30.46] mg/dL	1	Not In ClinVar	missense_variant
UKBB	LDL	19:11111586:A:G	LDLR	35.73 [30.46] mg/dL	1	Not In ClinVar	stop_lost
UKBB	LDL	19:11111608:G:C	LDLR	25.29 [23.67] mg/dL	2	Not In ClinVar	splice_region_variant
UKBB	LDL	19:11113295:TTC:T	LDLR	99.76 [30.46] mg/dL	1	Not In ClinVar	splice_region_variant
UKBB	LDL	19:11113297:C:T	LDLR	17.91 [30.46] mg/dL	1	Not In ClinVar	missense_variant
UKBB	LDL	19:11113315:G:C	LDLR	23.16 [30.46] mg/dL	1	Not In ClinVar	synonymous_variant
FOURIER	LDL	19:11113316:G:A	LDLR	60.4 [27.34] mg/dL	1	Not In ClinVar	missense_variant
UKBB	LDL	19:11113355:C:G	LDLR	47.57 [30.41] mg/dL	1	Not In ClinVar	missense_variant
UKBB	LDL	19:11113362:C:T	LDLR	25.52 [17.58] mg/dL	3	Not In ClinVar	missense_variant
UKBB	LDL	19:11113374:A:C	LDLR	40.95 [22.68] mg/dL	2	Not In ClinVar	missense_variant
UKBB	LDL	19:11113409:A:G	LDLR	62.52 [15.22] mg/dL	4	Not In ClinVar	missense_variant
UKBB	LDL	19:11113426:C:A	LDLR	145.35 [30.46] mg/dL	1	Not In ClinVar	missense_variant
UKBB	LDL	19:11113557:G:T	LDLR	85.37 [30.48] mg/dL	1	Not In ClinVar	missense_variant
UKBB	LDL	19:11113576:C:T	LDLR	17.47 [17.58] mg/dL	3	Not In ClinVar	missense_variant
UKBB	LDL	19:11113625:G:T	LDLR	30.28 [30.43] mg/dL	1	Not In ClinVar	stop_gained
UKBB	LDL	19:11113640:C:A	LDLR	21.58 [21.54] mg/dL	2	Not In ClinVar	missense_variant
UKBB	LDL	19:11113649:C:T	LDLR	134.9 [30.47] mg/dL	1	Not In ClinVar	missense_variant
FOURIER	LDL	19:11113753:C:T	LDLR	23.77 [27.08] mg/dL	1	Not In ClinVar	missense_variant
UKBB	LDL	19:11113762:G:T	LDLR	196.58 [30.45] mg/dL	1	Not In ClinVar	synonymous_variant
FOURIER	LDL	19:11116099:T:A	LDLR	26.43 [19.3] mg/dL	2	Not In ClinVar	missense_variant
UKBB	LDL	19:11116100:G:A	LDLR	79.56 [30.46] mg/dL	1	Not In ClinVar	synonymous_variant
UKBB	LDL	19:11116109:T:G	LDLR	23.6 [30.46] mg/dL	1	Not In ClinVar	missense_variant
UKBB	LDL	19:11116114:G:A	LDLR	111.96 [30.46] mg/dL	1	Not In ClinVar	missense_variant
UKBB	LDL	19:11116132:T:A	LDLR	95.67 [30.46] mg/dL	1	Not In ClinVar	missense_variant
UKBB	LDL	19:11116139:AG:A	LDLR	65.64 [30.38] mg/dL	1	Not In ClinVar	missense_variant
UKBB	LDL	19:11116145:C:T	LDLR	31.72 [21.53] mg/dL	2	Not In ClinVar	synonymous_variant
UKBB	LDL	19:11116160:C:T	LDLR	30.54 [30.46] mg/dL	1	Not In ClinVar	frameshift_variant
UKBB	LDL	19:11116193:G:T	LDLR	177.62 [30.46] mg/dL	1	Not In ClinVar	missense_variant
UKBB	LDL	19:11116861:C:A	LDLR	34.67 [13.62] mg/dL	5	Not In ClinVar	stop_gained
UKBB	LDL	19:11116885:G:A	LDLR	52.08 [21.54] mg/dL	2	Not In ClinVar	splice_acceptor_variant
UKBB	LDL	19:11116891:T:A	LDLR	39.56 [30.46] mg/dL	1	Not In ClinVar	splice_donor_variant
UKBB	LDL	19:11116904:C:T	LDLR	100.36 [30.46] mg/dL	1	Not In ClinVar	missense_variant
UKBB	LDL	19:11116940:A:G	LDLR	56.7 [30.46] mg/dL	1	Not In ClinVar	missense_variant
UKBB	LDL	19:11116950:G:A	LDLR	39.43 [30.46] mg/dL	1	Not In ClinVar	missense_variant
UKBB	LDL	19:11116970:C:A	LDLR	22.41 [6.74] mg/dL	21	Not In ClinVar	missense_variant
UKBB	LDL	19:11120110:GAT:G	LDLR	38.44 [30.46] mg/dL	1	Not In ClinVar	synonymous_variant
UKBB	LDL	19:11120135:G:C	LDLR	50.52 [30.46] mg/dL	1	Not In ClinVar	missense_variant
UKBB	LDL	19:11120143:C:A	LDLR	86.8 [30.46] mg/dL	1	Not In ClinVar	missense_variant
FOURIER	LDL	19:11120221:AC:A	LDLR	50.93 [27.11] mg/dL	1	Not In ClinVar	missense_variant
UKBB	LDL	19:11120226:G:A	LDLR	27.79 [12.43] mg/dL	6	Not In ClinVar	missense_variant
UKBB	LDL	19:11120392:C:A	LDLR	34.65 [30.42] mg/dL	1	Not In ClinVar	missense_variant
UKBB	LDL	19:11120408:G:C	LDLR	49.65 [30.47] mg/dL	1	Not In ClinVar	missense_variant
FOURIER	LDL	19:11120501:G:C	LDLR	54.08 [27.3] mg/dL	1	Not In ClinVar	missense_variant
UKBB	LDL	19:11120505:T:G	LDLR	31.97 [30.46] mg/dL	1	Not In ClinVar	synonymous_variant
UKBB	LDL	19:11120509:G:A	LDLR	47.06 [30.46] mg/dL	1	Not In ClinVar	missense_variant
UKBB	LDL	19:11120520:C:T	LDLR	39.05 [30.46] mg/dL	1	Not In ClinVar	missense_variant
UKBB	LDL	19:11123200:G:A	LDLR	40.76 [30.46] mg/dL	1	Not In ClinVar	missense_variant
UKBB	LDL	19:11123201:A:G	LDLR	23.51 [30.46] mg/dL	1	Not In ClinVar	missense_variant
FOURIER	LDL	19:11123322:G:GAT	LDLR	108.93 [27.47] mg/dL	1	Not In ClinVar	synonymous_variant
FOURIER	LDL	19:11123345:G:A	LDLR	32.07 [27.62] mg/dL	1	Not In ClinVar	missense_variant
UKBB	LDL	19:11128021:T:G	LDLR	38.32 [30.46] mg/dL	1	Not In ClinVar	missense_variant
UKBB	LDL	19:11128027:C:CA	LDLR	30.43 [30.46] mg/dL	1	Not In ClinVar	missense_variant
UKBB	LDL	19:11128051:T:G	LDLR	45.68 [20.88] mg/dL	2	Not In ClinVar	missense_variant
UKBB	LDL	19:11128062:C:A	LDLR	34.93 [30.46] mg/dL	1	Not In ClinVar	missense_variant
UKBB	LDL	19:11129459:C:G	LDLR	25.47 [21.56] mg/dL	2	Not In ClinVar	synonymous_variant
UKBB	LDL	19:11129483:C:T	LDLR	19.72 [30.46] mg/dL	1	Not In ClinVar	non_coding_transcript_exon_variant
UKBB	LDL	19:11129497:G:T	LDLR	41.78 [21.54] mg/dL	2	Not In ClinVar	non_coding_transcript_exon_variant
UKBB	LDL	19:11129582:G:A	LDLR	27.08 [30.46] mg/dL	1	Not In ClinVar	missense_variant
UKBB	LDL	19:11129627:A:C	LDLR	29.16 [30.47] mg/dL	1	Not In ClinVar	missense_variant
UKBB	LDL	19:11129660:G:A	LDLR	53.63 [30.46] mg/dL	1	Not In ClinVar	synonymous_variant
FOURIER	A1c	20:44406089:C:T	HNF4A	0.26 [0.89] (%)	1	Not In ClinVar	synonymous_variant
UKBB	A1c	20:44406138:C:T	HNF4A	0.53 [0.49] (%)	1	Not In ClinVar	missense_variant
UKBB	A1c	20:44407381:A:G	HNF4A	0.57 [0.49] (%)	1	Not In ClinVar	missense_variant
UKBB	A1c	20:44407388:C:G	HNF4A	1.62 [0.49] (%)	1	Not In ClinVar	synonymous_variant
UKBB	A1c	20:44407414:G:C	HNF4A	0.52 [0.49] (%)	1	Not In ClinVar	missense_variant
UKBB	A1c	20:44413711:G:A	HNF4A	0.31 [0.49] (%)	1	Not In ClinVar	synonymous_variant
FOURIER	A1c	20:44413727:G:A	HNF4A	0.62 [0.89] (%)	1	Not In ClinVar	missense_variant
UKBB	A1c	20:44413739:A:G	HNF4A	0.9 [0.49] (%)	1	Not In ClinVar	missense_variant
FOURIER	A1c	20:44414518:C:T	HNF4A	0.23 [0.89] (%)	1	Not In ClinVar	synonymous_variant
UKBB	A1c	20:44414534:G:A	HNF4A	0.66 [0.16] (%)	10	Not In ClinVar	missense_variant
UKBB	A1c	20:44414581:G:C	HNF4A	0.74 [0.49] (%)	1	Not In ClinVar	missense_variant
UKBB	A1c	20:44414617:G:A	HNF4A	0.53 [0.49] (%)	1	Not In ClinVar	synonymous_variant
FOURIER	A1c	20:44414649:C:T	HNF4A	0.48 [0.45] (%)	4	Not In ClinVar	missense_variant
UKBB	A1c	20:44414660:C:A	HNF4A	0.37 [0.49] (%)	1	Not In ClinVar	missense_variant
UKBB	A1c	20:44419732:A:G	HNF4A	0.7 [0.49] (%)	1	Not In ClinVar	missense_variant
FOURIER	A1c	20:44419737:C:T	HNF4A	0.62 [0.89] (%)	1	Not In ClinVar	synonymous_variant
UKBB	A1c	20:44419741:C:T	HNF4A	0.75 [0.34] (%)	2	Not In ClinVar	synonymous_variant
UKBB	A1c	20:44419752:G:A	HNF4A	0.54 [0.28] (%)	3	Not In ClinVar	synonymous_variant
UKBB	A1c	20:44419764:G:C	HNF4A	0.34 [0.34] (%)	2	Not In ClinVar	missense_variant
UKBB	A1c	20:44419766:T:C	HNF4A	0.34 [0.48] (%)	1	Not In ClinVar	missense_variant
UKBB	A1c	20:44419771:C:A	HNF4A	0.32 [0.49] (%)	1	Not In ClinVar	missense_variant
FOURIER	A1c	20:44419771:C:A	HNF4A	1.55 [0.89] (%)	1	Not In ClinVar	missense_variant
UKBB	A1c	20:44424034:C:T	HNF4A	0.65 [0.49] (%)	1	Not In ClinVar	synonymous_variant
UKBB	A1c	20:44424117:G:T	HNF4A	1.23 [0.29] (%)	3	Not In ClinVar	missense_variant
FOURIER	A1c	20:44424181:C:T	HNF4A	0.2 [0.89] (%)	1	Not In ClinVar	missense_variant
UKBB	A1c	20:44424222:T:C	HNF4A	0.69 [0.34] (%)	2	Not In ClinVar	synonymous_variant
UKBB	A1c	20:44424224:G:T	HNF4A	0.49 [0.49] (%)	1	Not In ClinVar	missense_variant
FOURIER	A1c	20:44424259:G:A	HNF4A	0.12 [0.89] (%)	1	Not In ClinVar	inframe_insertion
UKBB	A1c	20:44424270:AG:A	HNF4A	2.14 [0.34] (%)	2	Not In ClinVar	synonymous_variant
FOURIER	A1c	20:44424294:A:T	HNF4A	0.08 [0.89] (%)	1	Not In ClinVar	missense_variant
UKBB	A1c	20:44424318:C:G	HNF4A	0.67 [0.49] (%)	1	Not In ClinVar	synonymous_variant
UKBB	A1c	20:44428342:C:T	HNF4A	0.4 [0.49] (%)	1	Not In ClinVar	synonymous_variant
UKBB	A1c	20:44428401:G:A	HNF4A	0.37 [0.49] (%)	1	Not In ClinVar	synonymous_variant
UKBB	A1c	20:44428427:A:G	HNF4A	1.13 [0.49] (%)	1	Not In ClinVar	missense_variant
UKBB	A1c	20:44428431:C:A	HNF4A	0.39 [0.28] (%)	3	Not In ClinVar	synonymous_variant
UKBB	A1c	20:44428436:C:A	HNF4A	0.43 [0.34] (%)	2	Not In ClinVar	missense_variant
UKBB	A1c	20:44428440:T:C	HNF4A	0.36 [0.49] (%)	1	Not In ClinVar	missense_variant
UKBB	A1c	20:44428457:T:C	HNF4A	0.49 [0.49] (%)	1	Not In ClinVar	missense_variant
UKBB	A1c	20:44428479:G:A	HNF4A	0.47 [0.28] (%)	3	Not In ClinVar	missense_variant
